# Epigenome-wide scan identifies differentially methylated regions for lung cancer using pre-diagnostic peripheral blood

**DOI:** 10.1101/2021.02.04.21251138

**Authors:** Naisi Zhao, Mengyuan Ruan, Devin C. Koestler, Jiayun Lu, Carmen J. Marsit, Karl T. Kelsey, Elizabeth A. Platz, Dominique S. Michaud

## Abstract

**Background:** To reduce lung cancer burden in the US, a better understanding of biological mechanisms in early disease development could provide new opportunities for risk stratification.

**Methods:** In a nested case-control study, we measured blood leukocyte DNA methylation levels in pre-diagnostic samples collected from 430 men and women in the 1989 CLUE II cohort. Median time from blood drawn to diagnosis was 14 years for all participants. We compared DNA methylation levels by case/control status to identify novel genomic regions, both single CpG sites and differentially methylated regions (DMRs), while controlling for known DNA methylation changes associated with smoking using a previously described pack-years based smoking methylation score. Stratification analyses were conducted by time from blood draw to diagnosis, histology, and smoking status.

**Results:** We identified sixteen single CpG sites and forty DMRs significantly associated with lung cancer risk (q < 0.05). The identified genomic regions were associated with genes including *H19, HOXA4, RUNX3, BRICD5, PLXNB2*, and *RP13*. For the single CpG sites, the strongest association was noted for cg09736286 in the *DIABLO* gene (OR [for 1 SD] = 2.99, 95% CI: 1.95-4.59, P-value = 4.81 × 10^−7^). For the DMRs, we found that CpG sites in the *HOXA4* region were hypermethylated in cases compared to controls.

**Conclusion:** The single CpG sites and DMRs that we identified represented significant measurable differences in lung cancer risk, providing new insights into the biological processes of early lung cancer development and potential biomarkers for lung cancer risk stratification.

## Supplementary material for "Epigenome-wide scan identifies differentially methylated regions for lung cancer using pre-diagnostic peripheral blood": Epigenetics_EWAS_SupplementalFile.xlsx

### Sheet: Supplemental Methods
Epigenome-wide scan identifies differentially methylated regions for lung cancer using pre-diagnostic peripheral blood
Naisi Zhao, Mengyuan Ruan, Devin C. Koestler, Jiayun Lu, Carmen J. Marsit, Karl T. Kelsey, Elizabeth A. Platz, Dominique S. Michaud, ScD
Journal: Epigenetics
Correspondence: Dominique S. Michaud, ScD Department of Public Health & Community Medicine, Tufts University School of Medicine Email: Dominique.Michaud@tufts.edu

### Sheet: Supplemental Table 1
Supplemental Table 1. Top 1000 CpGs in epigenome-wide association study (EWAS)a
	chr	pos	log ORb	SE	p-value	q-value
cg06581459	chr19	6577668	0.149447	0.0264761	1.6557e-08	0.0129051
cg21432334	chr16	2262293	0.244671	0.0455602	7.86166e-08	0.0306381
cg11343375	chr20	61268342	0.186619	0.0353434	1.29059e-07	0.0335308
cg08739693	chr1	110165726	0.215389	0.0415403	2.15945e-07	0.0394055
cg11744966	chr22	38506771	0.45918	0.0895544	2.93792e-07	0.0394055
cg00237904	chr11	2020314	0.0877245	0.0172918	3.91235e-07	0.0394055
cg12483301	chr1	25239107	0.179299	0.0355015	4.40761e-07	0.0394055
cg11385536	chr1	227133801	0.132741	0.026323	4.58832e-07	0.0394055
cg09736286	chr12	122712925	0.196139	0.0389661	4.81417e-07	0.0394055
cg22032485	chr19	18531769	0.146446	0.0292728	5.65029e-07	0.0394055
cg18332677	chr22	20239823	0.167938	0.0335891	5.73931e-07	0.0394055
cg09447640	chr17	42854853	0.148973	0.0298598	6.06683e-07	0.0394055
cg15979932	chr17	55980107	0.176177	0.035516	7.031e-07	0.0416209
cg02211449	chr10	110671609	-0.199861	0.0403876	7.47588e-07	0.0416209
cg19907023	chr2	96803532	0.172332	0.0349328	8.08789e-07	0.0420263
cg12796320	chr14	105530592	0.13327	0.027221	9.78743e-07	0.0476788
cg06754987	chr1	44444250	0.214369	0.0440103	1.11107e-06	0.0509413
cg08811482	chr11	995292	0.179457	0.0369893	1.22468e-06	0.0526446
cg00334594	chr13	31641914	0.158416	0.0329912	1.57277e-06	0.0526446
cg08851202	chr9	95999150	0.159228	0.033308	1.7489e-06	0.0526446
cg13753657	chr11	20072199	0.198576	0.0415447	1.75453e-06	0.0526446
cg02252408	chr22	45650850	0.15107	0.0316489	1.81207e-06	0.0526446
cg23638947	chr11	70415416	0.243948	0.0511361	1.8371e-06	0.0526446
cg00379042	chr17	18918044	0.242798	0.0509129	1.85249e-06	0.0526446
cg21653474	chr6	98261988	0.146337	0.0306982	1.87012e-06	0.0526446
cg13696276	chr17	9950632	0.174855	0.0366843	1.87477e-06	0.0526446
cg18274749	chr1	22192945	0.189656	0.0399849	2.10375e-06	0.0526446
cg15138113	chr6	150491159	0.132279	0.0279506	2.21667e-06	0.0526446
cg01346767	chr22	20779006	0.160657	0.0339583	2.23421e-06	0.0526446
cg12059793	chr1	18440405	0.368557	0.0779614	2.27386e-06	0.0526446
cg03512414	chr20	19915874	0.151601	0.0321396	2.39417e-06	0.0526446
cg14679780	chr19	4059525	0.148738	0.0315512	2.4268e-06	0.0526446
cg16661866	chr14	95780358	-0.238999	0.0507841	2.52399e-06	0.0526446
cg12429457	chr1	159165439	0.141035	0.0300028	2.59256e-06	0.0526446
cg27541604	chr1	159046451	0.140961	0.0300175	2.65359e-06	0.0526446
cg18512071	chr10	74594131	-0.173772	0.0370319	2.69896e-06	0.0526446
cg17328407	chr5	157288521	0.194195	0.0414224	2.75686e-06	0.0526446
cg00813509	chr12	124941317	0.154898	0.0330697	2.81336e-06	0.0526446
cg01277890	chr5	138731822	0.210747	0.0450726	2.92918e-06	0.0526446
cg03232465	chr19	17610785	-0.23179	0.0495796	2.93799e-06	0.0526446
cg20413731	chr5	75747206	0.17787	0.0380868	3.01006e-06	0.0526446
cg14391737	chr11	86513429	-0.0992148	0.0212549	3.04361e-06	0.0526446
cg14338590	chr11	16848924	0.121755	0.0261023	3.09307e-06	0.0526446
cg24037934	chr3	125153471	0.148886	0.0319197	3.09534e-06	0.0526446
cg04061618	chr8	117877303	-0.188972	0.0405616	3.17918e-06	0.0526446
cg19721478	chr2	241925507	0.254918	0.0547478	3.22056e-06	0.0526446
cg22859714	chr11	64678510	0.241613	0.0519027	3.23805e-06	0.0526446
cg22445712	chr22	50738550	0.0995418	0.0214304	3.40254e-06	0.0526446
cg08656816	chr17	34207454	0.138165	0.0297661	3.45585e-06	0.0526446
cg27300742	chr11	2020129	0.0931506	0.0200835	3.51526e-06	0.0526446
cg24607642	chr17	42345612	0.147393	0.0317915	3.54815e-06	0.0526446
cg03211902	chr16	58069987	0.171108	0.0369167	3.5697e-06	0.0526446
cg26215406	chr3	182972625	-0.150917	0.0325711	3.59594e-06	0.0526446
cg10025432	chr7	8297842	0.181454	0.0391864	3.64729e-06	0.0526446
cg22363368	chr2	59126860	0.135701	0.0293507	3.77458e-06	0.053488
cg01907194	chr14	104003370	0.156013	0.033779	3.86283e-06	0.053488
cg00100722	chr3	184355056	0.191761	0.0415426	3.9116e-06	0.053488
cg01692088	chr1	2476749	0.16835	0.0366368	4.32528e-06	0.0574941
cg00175153	chr16	2012763	0.148196	0.0323127	4.51182e-06	0.0574941
cg26650769	chr2	43124416	0.179512	0.0391656	4.57474e-06	0.0574941
cg16523255	chr22	31681123	-0.259292	0.0566171	4.65543e-06	0.0574941
cg12149991	chr4	24967972	0.137175	0.0299545	4.66221e-06	0.0574941
cg18312989	chr17	48746316	0.170466	0.0372713	4.7932e-06	0.0574941
cg19513004	chr6	34206683	0.309095	0.0675985	4.81921e-06	0.0574941
cg19081868	chr2	113991662	0.170667	0.037341	4.86578e-06	0.0574941
cg08060645	chr6	110503093	-0.170631	0.0373452	4.90026e-06	0.0574941
cg25922112	chr4	185019116	0.201265	0.0440672	4.94221e-06	0.0574941
cg15299721	chr4	103997510	0.862531	0.189006	5.03056e-06	0.0576614
cg18143317	chr11	2037124	0.162442	0.0357191	5.4222e-06	0.0612496
cg01894322	chr17	37789575	0.24478	0.0538841	5.55337e-06	0.0618316
cg07394965	chr16	27787070	0.162041	0.0356938	5.63238e-06	0.0618316
cg07441944	chr11	44623459	0.148176	0.03271	5.89885e-06	0.0638575
cg02920848	chr5	149773839	0.148829	0.0329419	6.2452e-06	0.0659538
cg17229371	chr5	1485470	0.179293	0.0397296	6.3971e-06	0.0659538
cg15602217	chr17	80319589	0.158013	0.0350159	6.40334e-06	0.0659538
cg05890804	chr2	20716912	0.117018	0.0259392	6.44438e-06	0.0659538
cg08632558	chr3	43811468	0.189205	0.0419858	6.59336e-06	0.0659538
cg24673886	chr17	77680232	0.0923468	0.0204933	6.6002e-06	0.0659538
cg21558830	chr8	146048185	0.150802	0.0335254	6.85508e-06	0.0660589
cg03046775	chr4	140797975	0.192238	0.0427778	6.99384e-06	0.0660589
cg15735316	chr4	169372994	0.0862153	0.0192093	7.1827e-06	0.0660589
cg19305903	chr19	11203039	0.144338	0.0321869	7.31264e-06	0.0660589
cg11271214	chr22	48943536	0.120843	0.026949	7.32181e-06	0.0660589
cg25002426	chr2	26150583	0.141325	0.0315265	7.3696e-06	0.0660589
cg04945608	chr20	43118723	0.133752	0.0298377	7.37175e-06	0.0660589
cg12716601	chr12	96602913	-0.195067	0.0435498	7.49295e-06	0.0660589
cg12901195	chr3	49715939	0.478373	0.106844	7.5594e-06	0.0660589
cg04787525	chr10	663015	0.109596	0.0244833	7.59354e-06	0.0660589
cg18471339	chr5	169862739	0.248382	0.0554996	7.62721e-06	0.0660589
cg23912510	chr14	105640082	0.194914	0.0435526	7.62776e-06	0.0660589
cg06614221	chr15	96846163	-0.0780883	0.0174741	7.86595e-06	0.0673732
cg24052475	chr1	228337181	0.214187	0.0479968	8.09965e-06	0.0686207
cg06035956	chr5	379099	-0.440636	0.0988956	8.36742e-06	0.0694636
cg06945810	chr10	105382764	0.163362	0.0366668	8.37738e-06	0.0694636
cg25463399	chr1	43820383	0.214711	0.0482965	8.76145e-06	0.0707179
cg18840845	chr16	2261957	0.191686	0.0431416	8.86359e-06	0.0707179
cg27436184	chr19	45449006	0.234967	0.0528951	8.90735e-06	0.0707179
cg11145282	chr1	56008170	0.109797	0.0247184	8.91585e-06	0.0707179
cg11847517	chr20	47393114	0.187744	0.0423155	9.13222e-06	0.0707179
cg06706579	chr3	52822276	0.131105	0.0295504	9.13715e-06	0.0707179
cg04192408	chr22	40427123	0.163562	0.036879	9.20289e-06	0.0707179
cg17027626	chr20	35972070	0.155698	0.0351296	9.3322e-06	0.0707179
cg27428297	chr10	73366172	0.14334	0.0323436	9.34522e-06	0.0707179
cg01668405	chr8	104404561	0.173089	0.0391272	9.69994e-06	0.0707606
cg08672314	chr21	30005197	0.117458	0.0265792	9.90773e-06	0.0707606
cg04453084	chr2	121702205	0.189342	0.0428515	9.93594e-06	0.0707606
cg01282174	chr11	119630144	-0.109139	0.0247086	1.00065e-05	0.0707606
cg15728966	chr7	43831365	-0.232826	0.0527131	1.00145e-05	0.0707606
cg15290326	chr20	56840417	0.142375	0.0322484	1.01028e-05	0.0707606
cg23443627	chr17	72462164	0.174046	0.0394328	1.01599e-05	0.0707606
cg24948068	chr12	54653788	-0.136003	0.0308139	1.01629e-05	0.0707606
cg12037802	chr4	39640157	0.757189	0.171721	1.03648e-05	0.0707606
cg20872072	chr2	27607616	0.231443	0.0524893	1.0369e-05	0.0707606
cg15838320	chr20	49461129	0.140874	0.0319548	1.04064e-05	0.0707606
cg03787228	chr22	24917968	-0.333798	0.075728	1.04403e-05	0.0707606
cg26552067	chr12	131747296	0.163303	0.0370813	1.06306e-05	0.0714296
cg10516146	chr17	37897246	0.123242	0.0280145	1.0864e-05	0.0719862
cg27468753	chr17	46686906	0.139798	0.0318078	1.10734e-05	0.0719862
cg15382942	chr14	100097020	0.246279	0.0560661	1.11972e-05	0.0719862
cg23495995	chr11	65311181	0.175775	0.0400398	1.13344e-05	0.0719862
cg22577931	chr8	143701715	0.157516	0.0358806	1.13346e-05	0.0719862
cg14738756	chr5	176071361	0.126569	0.0288315	1.13372e-05	0.0719862
cg09607584	chr12	121996016	0.154902	0.0352981	1.14188e-05	0.0719862
cg08210975	chr8	99435204	0.124307	0.0283329	1.14724e-05	0.0719862
cg06541894	chr17	45795496	0.138972	0.0316853	1.15447e-05	0.0719862
cg10359480	chr6	106546540	0.0870786	0.0198635	1.16602e-05	0.0721293
cg21889405	chr1	154438777	-0.203512	0.0464445	1.17682e-05	0.0722242
cg26251680	chr1	7515712	0.215542	0.0492173	1.19013e-05	0.0724047
cg27154217	chr5	50023127	-0.0419453	0.00958491	1.20776e-05	0.0724047
cg14743346	chr8	124050185	0.100717	0.0230245	1.21802e-05	0.0724047
cg19483007	chr3	149327651	0.105122	0.0240386	1.2252e-05	0.0724047
cg10046726	chr1	161184971	-0.144602	0.0330679	1.22621e-05	0.0724047
cg25933692	chr15	40561855	0.153328	0.0350892	1.24442e-05	0.0725454
cg01318702	chr14	24898033	0.24277	0.0555654	1.24768e-05	0.0725454
cg24632873	chr3	50561368	0.161282	0.0369443	1.26806e-05	0.0725454
cg02504206	chr10	90845234	0.13792	0.0315988	1.27276e-05	0.0725454
cg03323030	chr19	36404756	0.12182	0.0279126	1.27513e-05	0.0725454
cg13104745	chr7	5362849	0.150377	0.0344788	1.2921e-05	0.0729786
cg11069269	chr10	14539603	0.14183	0.0325455	1.31319e-05	0.0730309
cg09837977	chr7	110731201	-0.157835	0.036232	1.32326e-05	0.0730309
cg26790423	chr2	97363955	0.143283	0.0328935	1.32482e-05	0.0730309
cg10068243	chr12	76431648	0.125862	0.0289005	1.33051e-05	0.0730309
cg16691158	chr5	139140550	0.133094	0.0305869	1.35296e-05	0.0737441
cg08766211	chr15	79118175	-0.0827512	0.0190283	1.36848e-05	0.0740717
cg19977363	chr20	19701832	0.317055	0.073032	1.41631e-05	0.0761323
cg10520331	chr11	1856698	0.188748	0.0435095	1.43725e-05	0.0763412
cg00264136	chr19	13326697	0.163324	0.0376521	1.43979e-05	0.0763412
cg03533058	chr12	52437571	0.162743	0.0375589	1.47087e-05	0.0771613
cg25431946	chr4	40313893	-0.158885	0.0366739	1.47506e-05	0.0771613
cg23865100	chr3	184344968	0.122639	0.0283218	1.4897e-05	0.0774077
cg17427432	chr4	148654370	-0.217478	0.0502585	1.51025e-05	0.0777817
cg00307818	chr1	55463592	0.172004	0.0397585	1.51685e-05	0.0777817
cg24874254	chr6	106546747	0.0862922	0.019956	1.53144e-05	0.0780161
cg01792616	chr16	4289562	0.167747	0.0388366	1.56527e-05	0.0787617
cg05506132	chr19	18246422	0.226962	0.052565	1.57636e-05	0.0787617
cg20989630	chr8	125619605	0.162079	0.0375616	1.59593e-05	0.0787617
cg08019193	chr1	12495618	0.101721	0.0235805	1.60499e-05	0.0787617
cg09527904	chr2	235357346	-0.134205	0.0311144	1.60846e-05	0.0787617
cg12644484	chr5	43334765	0.119381	0.0276948	1.62811e-05	0.0787617
cg05307957	chr1	27028974	-0.469379	0.108904	1.63245e-05	0.0787617
cg13949920	chr21	45593048	0.151673	0.0352198	1.65877e-05	0.0787617
cg18887327	chr8	61766510	0.180062	0.0418245	1.66847e-05	0.0787617
cg00358551	chr15	90168710	0.366032	0.0850252	1.66998e-05	0.0787617
cg18422055	chr3	16977485	-0.120764	0.0280741	1.69569e-05	0.0787617
cg11114928	chr12	48179819	0.165045	0.0383699	1.69714e-05	0.0787617
cg07118000	chr8	37656246	0.0876289	0.0203749	1.70168e-05	0.0787617
cg07673098	chr22	37732800	0.134973	0.0314	1.71967e-05	0.0787617
cg06037848	chr17	34123309	0.147017	0.0342177	1.73494e-05	0.0787617
cg00326690	chr19	34283376	0.128789	0.0299803	1.74082e-05	0.0787617
cg14074440	chr5	148621870	0.0968965	0.0225583	1.74388e-05	0.0787617
cg17846091	chr3	156821310	0.138263	0.0321936	1.74908e-05	0.0787617
cg13737493	chr9	92216472	0.134479	0.031321	1.7583e-05	0.0787617
cg27417606	chr14	21503144	0.130587	0.0304175	1.76148e-05	0.0787617
cg05498726	chr22	19512942	0.169408	0.0394609	1.76228e-05	0.0787617
cg11917087	chr17	61792678	0.217079	0.0505741	1.76838e-05	0.0787617
cg21157107	chr9	110399894	0.115329	0.0268857	1.78988e-05	0.0792664
cg13677022	chr9	34625963	0.133004	0.0310509	1.84033e-05	0.0801127
cg14874110	chr2	134778245	0.0749317	0.0174944	1.84238e-05	0.0801127
cg18169610	chr11	2415617	0.157113	0.0366857	1.8466e-05	0.0801127
cg06524390	chr19	42895800	0.127969	0.0298843	1.85107e-05	0.0801127
cg05091204	chr17	38537058	0.128025	0.0299063	1.86161e-05	0.0801127
cg18976563	chr19	33734064	0.254542	0.0594753	1.87066e-05	0.0801127
cg16263857	chr19	10201790	0.189606	0.0443348	1.89686e-05	0.0801477
cg12408998	chr11	128737463	-0.0692349	0.0161902	1.89973e-05	0.0801477
cg23337162	chr3	50525669	0.257375	0.0601898	1.90233e-05	0.0801477
cg25625127	chr5	137977051	0.141562	0.0331251	1.9238e-05	0.0803864
cg16328992	chr15	53002023	0.274477	0.0642472	1.93556e-05	0.0803864
cg09616053	chr16	2256512	0.152749	0.0357638	1.94561e-05	0.0803864
cg03212685	chr11	63879617	0.158983	0.037232	1.95411e-05	0.0803864
cg17479766	chr7	73387294	0.1748	0.0409423	1.95989e-05	0.0803864
cg00761225	chr13	25851201	0.157778	0.0369661	1.97072e-05	0.0803864
cg19145398	chr20	30433673	0.141494	0.0331673	1.98937e-05	0.0803864
cg26144451	chr10	116259560	-0.187161	0.0438785	1.99506e-05	0.0803864
cg05166475	chr19	48823687	0.197178	0.0462339	2.00082e-05	0.0803864
cg11875866	chr1	173384784	0.165616	0.0388556	2.02291e-05	0.0808573
cg06909315	chr9	139796221	0.147457	0.0346126	2.04241e-05	0.0809573
cg17472979	chr3	47072834	-0.113776	0.0267238	2.06761e-05	0.0809573
cg00812246	chr1	55464868	0.202121	0.0474903	2.08082e-05	0.0809573
cg05557874	chr4	89449097	0.151759	0.0356597	2.08347e-05	0.0809573
cg20351582	chr5	131999991	0.140087	0.0329341	2.10389e-05	0.0809573
cg15936801	chr17	72038874	0.131947	0.0310203	2.10394e-05	0.0809573
cg04856470	chr19	33745760	0.230629	0.0542251	2.1076e-05	0.0809573
cg13883173	chr1	43687410	0.164028	0.0385802	2.12237e-05	0.0809573
cg13403488	chr17	19388360	0.13585	0.0319717	2.14664e-05	0.0809573
cg17684034	chr5	74862658	0.107422	0.0252859	2.15415e-05	0.0809573
cg00585790	chr2	109204845	-0.155539	0.0366207	2.16377e-05	0.0809573
cg07584150	chr3	187883547	0.159566	0.0375743	2.1695e-05	0.0809573
cg25223532	chr2	206606411	0.145658	0.0342992	2.16964e-05	0.0809573
cg20171655	chr14	104568107	0.151891	0.0357715	2.17491e-05	0.0809573
cg11997544	chr8	41050984	0.148157	0.0349056	2.19092e-05	0.0809573
cg16185223	chr14	64688013	0.128861	0.0303745	2.2112e-05	0.0809573
cg01197763	chr1	858362	0.225533	0.0531695	2.21761e-05	0.0809573
cg01422243	chr10	22725309	0.135499	0.0319519	2.22795e-05	0.0809573
cg15051316	chr1	43213947	0.210597	0.0496803	2.24464e-05	0.0809573
cg10383645	chr14	106407175	0.194178	0.0458213	2.25795e-05	0.0809573
cg21300578	chr2	231134555	0.162577	0.0383735	2.26822e-05	0.0809573
cg16975899	chr7	150362198	0.149682	0.0353331	2.27213e-05	0.0809573
cg13476044	chr19	50886715	0.149572	0.0353117	2.27784e-05	0.0809573
cg07608267	chr9	133325188	-1.51154	0.35687	2.27994e-05	0.0809573
cg04528720	chr16	83962037	0.167401	0.0395275	2.28508e-05	0.0809573
cg05632216	chr14	95080723	0.115009	0.0271704	2.30708e-05	0.0810697
cg16564994	chr2	20621899	0.137545	0.0324957	2.30906e-05	0.0810697
cg12552633	chr10	71573337	0.153963	0.0364071	2.34821e-05	0.0820018
cg19805748	chr17	71003041	0.147246	0.0348298	2.36202e-05	0.0820018
cg24538007	chr1	17558947	0.125585	0.0297095	2.36717e-05	0.0820018
cg12395520	chr7	73382730	0.173396	0.0410304	2.37853e-05	0.0820307
cg01038670	chr6	33724626	0.154968	0.0366804	2.39121e-05	0.0821048
cg05525368	chr1	43825904	0.181613	0.0430225	2.42849e-05	0.082786
cg25664871	chr20	36520584	-0.373181	0.0884106	2.43229e-05	0.082786
cg17271133	chr17	6428004	0.202146	0.0479191	2.4595e-05	0.083344
cg22291974	chr3	52048820	0.171076	0.0405701	2.47804e-05	0.083344
cg04609265	chr10	81045085	0.111488	0.0264472	2.49256e-05	0.083344
cg04702692	chr2	121728578	0.135641	0.0321817	2.49942e-05	0.083344
cg22727779	chr1	7670202	0.134599	0.0319607	2.53783e-05	0.083344
cg02411582	chr16	27232615	0.212704	0.0505066	2.53785e-05	0.083344
cg19044550	chr11	70308049	0.147569	0.0350544	2.55682e-05	0.083344
cg09300312	chr11	121224426	0.137565	0.0326956	2.58273e-05	0.083344
cg16456172	chr7	149519042	0.180477	0.0429006	2.58937e-05	0.083344
cg04789362	chr14	105333334	0.249277	0.0592565	2.59075e-05	0.083344
cg04523603	chr1	3622085	0.289407	0.0688084	2.59953e-05	0.083344
cg13547363	chr13	21871257	-0.179498	0.042682	2.60539e-05	0.083344
cg08574008	chr1	21639741	0.206858	0.0491907	2.60809e-05	0.083344
cg06499171	chr22	20100731	0.181947	0.0432767	2.61922e-05	0.083344
cg22115808	chr16	4743814	0.687768	0.163588	2.61926e-05	0.083344
cg00489575	chr10	126405807	0.115245	0.0274128	2.62193e-05	0.083344
cg27473782	chr10	17465916	-0.246671	0.0587075	2.64919e-05	0.083344
cg07824081	chr16	30124904	0.234634	0.0558521	2.65742e-05	0.083344
cg01498127	chr16	66510498	0.136602	0.0325176	2.65907e-05	0.083344
cg00364615	chr15	67424723	0.199705	0.047579	2.7008e-05	0.083344
cg23846704	chr20	46115856	0.161606	0.038503	2.70196e-05	0.083344
cg00058235	chr9	139745287	0.170883	0.0407195	2.70954e-05	0.083344
cg26782946	chr17	79662530	0.240398	0.0573094	2.73186e-05	0.083344
cg11607196	chr20	44572160	0.475399	0.113334	2.73272e-05	0.083344
cg05448117	chr19	4068643	0.222991	0.0531632	2.73517e-05	0.083344
cg03421440	chr1	92414520	0.111187	0.0265084	2.73602e-05	0.083344
cg13103815	chr1	6164020	0.170655	0.0406875	2.73739e-05	0.083344
cg26880549	chr8	143834539	0.162562	0.0387753	2.75995e-05	0.0837039
cg26470501	chr19	45252955	0.115247	0.0275286	2.83367e-05	0.0851702
cg11742722	chr2	31352421	0.139404	0.0333013	2.83726e-05	0.0851702
cg23348081	chr12	14413690	0.0687906	0.0164341	2.84108e-05	0.0851702
cg15232299	chr6	155254340	0.126533	0.0302467	2.87242e-05	0.0857798
cg19598353	chr20	33556046	0.129509	0.030981	2.91152e-05	0.086389
cg12216397	chr5	170020912	0.162428	0.0388628	2.9212e-05	0.086389
cg14053460	chr1	46921397	0.132435	0.0316896	2.92607e-05	0.086389
cg09204067	chr3	140800565	0.113911	0.0272689	2.94945e-05	0.0864844
cg13565670	chr12	133077311	0.205891	0.0492951	2.95772e-05	0.0864844
cg21805515	chr11	18733500	0.15111	0.0361865	2.96873e-05	0.0864844
cg07375207	chr16	717419	0.240765	0.0576702	2.98174e-05	0.0864844
cg06438797	chr16	66876872	0.189605	0.0454185	2.98479e-05	0.0864844
cg02481451	chr17	61594924	-0.113271	0.0271393	2.99719e-05	0.0865223
cg27599783	chr10	45480162	0.192415	0.0461139	3.01152e-05	0.0865574
cg03099132	chr1	4677557	0.133725	0.0320653	3.04079e-05	0.0865574
cg03903987	chr17	48720891	0.162804	0.0390387	3.0416e-05	0.0865574
cg16836719	chr22	47146104	0.120217	0.0288275	3.04283e-05	0.0865574
cg16251280	chr11	117805920	0.153084	0.0367222	3.0636e-05	0.0868313
cg10841988	chr2	46395494	0.106931	0.0256668	3.09802e-05	0.0874886
cg21477638	chr2	113399192	0.152741	0.0366754	3.11794e-05	0.0877333
cg18462760	chr2	148399437	0.173398	0.0416537	3.14312e-05	0.0878786
cg12817582	chr14	100781285	0.246127	0.0591303	3.14843e-05	0.0878786
cg09971499	chr10	76631573	-0.149435	0.0359086	3.16103e-05	0.0878786
cg00299334	chr22	43551322	0.184185	0.0442643	3.1682e-05	0.0878786
cg05583171	chr5	159382190	0.163783	0.0393885	3.20854e-05	0.0881397
cg01699003	chr1	52390345	0.131562	0.0316403	3.20968e-05	0.0881397
cg15658306	chr6	41168972	-0.123351	0.0296725	3.22332e-05	0.0881397
cg26364671	chr11	68473812	0.149995	0.0360864	3.23101e-05	0.0881397
cg12479504	chr9	132430317	0.231189	0.0556313	3.24231e-05	0.0881397
cg01895612	chr11	2020286	0.122011	0.0293611	3.24546e-05	0.0881397
cg15406709	chr11	847042	0.134682	0.0324359	3.29203e-05	0.089094
cg23383281	chr6	138291896	0.151909	0.0366028	3.32173e-05	0.0895868
cg19362130	chr16	3123218	0.141927	0.0342274	3.37459e-05	0.0896053
cg25262105	chr19	2319505	0.202498	0.0488436	3.38567e-05	0.0896053
cg18245827	chr5	9921094	0.0958663	0.0231274	3.39617e-05	0.0896053
cg03787988	chr11	10602522	0.13074	0.0315418	3.3986e-05	0.0896053
cg26745060	chr13	50741803	0.151031	0.0364374	3.39893e-05	0.0896053
cg24605090	chr11	2019943	0.103089	0.0248809	3.42356e-05	0.0896053
cg02205744	chr15	63249401	0.104216	0.0251552	3.42916e-05	0.0896053
cg04965167	chr17	27900384	0.169561	0.0409293	3.43112e-05	0.0896053
cg17654107	chr7	98869768	0.181663	0.0438516	3.43267e-05	0.0896053
cg27463749	chr16	85126605	0.187157	0.0451811	3.43738e-05	0.0896053
cg14395991	chr14	24739248	0.333976	0.0807153	3.50793e-05	0.0907449
cg13599248	chr6	74364700	0.0746335	0.0180379	3.50967e-05	0.0907449
cg08946973	chr11	15177163	0.130504	0.0315442	3.51603e-05	0.0907449
cg15009131	chr9	136217178	0.149452	0.0361411	3.54577e-05	0.0911551
cg00003858	chr1	45080600	0.145784	0.0352592	3.55531e-05	0.0911551
cg19267149	chr3	52561703	0.237529	0.0574955	3.60784e-05	0.0921987
cg01701649	chr16	48589954	-0.107443	0.026023	3.64738e-05	0.0929046
cg15588941	chr3	48936565	0.123308	0.0298785	3.67558e-05	0.0933177
cg25319791	chr1	165345657	-0.329201	0.0798498	3.74376e-05	0.0945297
cg05575921	chr5	373378	-0.0761238	0.0184654	3.74757e-05	0.0945297
cg10127227	chr16	27330211	-0.12501	0.0303373	3.77782e-05	0.0946077
cg14673729	chr19	1520540	0.107587	0.0261092	3.77798e-05	0.0946077
cg19130973	chr3	12979917	0.454647	0.110353	3.78959e-05	0.0946077
cg20797485	chr11	63848972	0.171556	0.0416531	3.81054e-05	0.0946077
cg01853828	chr16	30684633	0.189499	0.0460102	3.81135e-05	0.0946077
cg07604057	chr5	133800758	0.231154	0.056177	3.87598e-05	0.0948778
cg22948959	chr1	2509272	0.119717	0.0291006	3.89006e-05	0.0948778
cg25222052	chr20	49247600	0.126897	0.030855	3.91047e-05	0.0948778
cg13189271	chr6	15365693	-0.124677	0.0303206	3.92346e-05	0.0948778
cg16237191	chr12	55945613	0.0939872	0.022861	3.93519e-05	0.0948778
cg21681109	chr7	32468131	-0.191666	0.0466217	3.93809e-05	0.0948778
cg00803207	chr8	133913826	-0.180625	0.043937	3.93942e-05	0.0948778
cg03523740	chr1	32645027	0.216888	0.0527608	3.94304e-05	0.0948778
cg24366665	chr13	31371618	0.167461	0.0407396	3.94772e-05	0.0948778
cg11784870	chr22	33188718	0.138978	0.033823	3.97429e-05	0.0948778
cg12947757	chr6	33146725	0.192681	0.0469018	3.98773e-05	0.0948778
cg22085625	chr1	16091218	0.111447	0.0271298	3.99246e-05	0.0948778
cg27137887	chr11	46513635	-0.133273	0.0324453	3.99773e-05	0.0948778
cg18849517	chr12	6553092	-0.271802	0.0661974	4.02679e-05	0.0948778
cg19770630	chr5	90628601	0.139736	0.0340348	4.03142e-05	0.0948778
cg16293838	chr1	6330521	0.251917	0.0613594	4.03278e-05	0.0948778
cg14241454	chr17	30851049	0.135991	0.0331239	4.03428e-05	0.0948778
cg23318908	chr6	112113492	0.13127	0.0319773	4.04134e-05	0.0948778
cg00812770	chr1	1073510	0.152153	0.0370919	4.09496e-05	0.0952709
cg07517549	chr5	135329811	0.126263	0.0307882	4.11353e-05	0.0952709
cg08368296	chr22	18264102	-0.162115	0.0395341	4.12025e-05	0.0952709
cg06917772	chr11	126286370	0.140629	0.0343045	4.14185e-05	0.0952709
cg08154048	chr7	105447488	0.114856	0.0280182	4.14357e-05	0.0952709
cg16086640	chr19	17015324	0.133402	0.032565	4.19483e-05	0.0952709
cg14562149	chr9	129395653	0.139695	0.0341062	4.20559e-05	0.0952709
cg18622631	chr1	28481366	-0.17415	0.0425191	4.20705e-05	0.0952709
cg11199046	chr12	115136308	-0.132556	0.0323676	4.21552e-05	0.0952709
cg27154769	chr19	56177793	0.207835	0.0507577	4.22813e-05	0.0952709
cg14213596	chr2	96076165	0.335598	0.0819613	4.22919e-05	0.0952709
cg10574566	chr1	203377808	0.151934	0.0371078	4.23275e-05	0.0952709
cg06427508	chr3	183274235	0.135005	0.0329737	4.23387e-05	0.0952709
cg05655168	chr19	42620597	0.157497	0.0384711	4.24173e-05	0.0952709
cg10471544	chr16	1820375	0.114421	0.0279528	4.25151e-05	0.0952709
cg00819302	chr11	120176013	0.18074	0.0441585	4.25849e-05	0.0952709
cg18788940	chr11	20385085	0.0670142	0.0163745	4.26588e-05	0.0952709
cg01956976	chr1	34642502	-0.0810728	0.019823	4.31668e-05	0.0956853
cg03490971	chr3	118903728	0.119393	0.0292013	4.33968e-05	0.0956853
cg05586784	chr4	84101816	-0.203039	0.0496601	4.34019e-05	0.0956853
cg06221509	chr20	46612085	0.118423	0.0289705	4.3566e-05	0.0956853
cg13016408	chr2	133426298	-0.180277	0.0441023	4.35674e-05	0.0956853
cg07985309	chr8	23186952	0.192275	0.047049	4.37566e-05	0.0956853
cg24105563	chr11	1800150	0.164806	0.0403449	4.40893e-05	0.0956853
cg09102665	chr3	9151203	0.156717	0.0383676	4.41503e-05	0.0956853
cg11063902	chr3	99792993	-0.19855	0.0486104	4.41688e-05	0.0956853
cg16596052	chr10	121271746	-0.161393	0.039528	4.44575e-05	0.0956853
cg02208529	chr5	176901781	0.305797	0.074906	4.45711e-05	0.0956853
cg08191251	chr22	25894730	-0.218676	0.0535675	4.46006e-05	0.0956853
cg19262972	chr18	77672524	0.161298	0.0395168	4.46961e-05	0.0956853
cg02991078	chr4	8226276	0.144633	0.0354346	4.47103e-05	0.0956853
cg06541938	chr8	143437591	0.188133	0.0460948	4.47579e-05	0.0956853
cg07069814	chr9	23779376	-0.0567005	0.0138932	4.48085e-05	0.0956853
cg20625891	chr16	53737790	0.481717	0.118062	4.49956e-05	0.0958222
cg23206332	chr21	35654805	0.135854	0.0333016	4.5129e-05	0.0958444
cg02486750	chr8	105630896	0.115058	0.0282247	4.57195e-05	0.0968336
cg02582500	chr16	14416517	0.138252	0.033924	4.59468e-05	0.0968336
cg01693697	chr15	74212896	0.0684827	0.0168046	4.59675e-05	0.0968336
cg15934804	chr7	2672400	-0.172386	0.0423109	4.6161e-05	0.0969792
cg24139937	chr15	45466179	0.17216	0.0422788	4.66103e-05	0.0974942
cg10584904	chr10	60173756	0.131809	0.0323714	4.66563e-05	0.0974942
cg00796445	chr14	101368872	0.172208	0.0423075	4.69316e-05	0.0978071
cg07195404	chr5	35861971	-0.221375	0.054402	4.71656e-05	0.0980327
cg11707031	chr8	22602401	0.203803	0.0500997	4.7427e-05	0.0983138
cg10400390	chr1	27853797	-0.159182	0.0391382	4.75866e-05	0.0983832
cg04442417	chr20	62191507	0.0855376	0.0210375	4.78346e-05	0.0985291
cg21983151	chr7	40175036	0.138477	0.0340636	4.79843e-05	0.0985291
cg00047873	chr1	9656919	0.184	0.0452648	4.80364e-05	0.0985291
cg20433352	chr22	37782857	0.145927	0.0359214	4.85729e-05	0.0988329
cg03105831	chr2	10134031	0.114138	0.0280975	4.86095e-05	0.0988329
cg17665505	chr5	10685203	0.136258	0.0335438	4.86376e-05	0.0988329
cg23914149	chr10	61725773	0.18628	0.0458792	4.90232e-05	0.0988329
cg13059903	chr11	119617110	0.137209	0.0338027	4.92584e-05	0.0988329
cg14481085	chr8	27477939	0.155397	0.0382944	4.9506e-05	0.0988329
cg21137446	chr9	127314222	-0.0977181	0.0240851	4.96634e-05	0.0988329
cg16399589	chr17	26824423	0.262848	0.0647938	4.97751e-05	0.0988329
cg15503869	chr17	16403648	0.0908012	0.0223855	4.98655e-05	0.0988329
cg06410694	chr20	25175138	0.388232	0.0957235	4.99711e-05	0.0988329
cg08186790	chr2	121346485	0.0749026	0.0184699	5.0051e-05	0.0988329
cg25235882	chr11	3220209	0.114966	0.0283521	5.01476e-05	0.0988329
cg26211258	chr14	70485678	-0.311062	0.0767187	5.02245e-05	0.0988329
cg19148362	chr12	3146948	0.123317	0.0304163	5.02856e-05	0.0988329
cg05681383	chr17	40912315	0.127756	0.0315155	5.03991e-05	0.0988329
cg00255562	chr4	3386719	0.145776	0.03597	5.06284e-05	0.0988329
cg13002632	chr2	121123128	0.134958	0.0333018	5.06596e-05	0.0988329
cg08046668	chr16	55698122	0.267923	0.0661147	5.06954e-05	0.0988329
cg14219411	chr1	180054583	0.235706	0.0581684	5.07531e-05	0.0988329
cg20359756	chr20	45342916	0.139411	0.0344048	5.07638e-05	0.0988329
cg12831026	chr1	160752312	0.12371	0.0305343	5.08878e-05	0.0988329
cg13113737	chr1	8411074	0.198601	0.0490261	5.10162e-05	0.0988329
cg21618273	chr5	14414947	0.127207	0.0314051	5.1101e-05	0.0988329
cg10127530	chr21	44732886	0.133859	0.033064	5.15524e-05	0.0990816
cg08932277	chr15	74627589	0.19865	0.0490776	5.17322e-05	0.0990816
cg23546097	chr16	15740943	0.126542	0.0312639	5.17575e-05	0.0990816
cg15291389	chr15	67439432	-0.125391	0.0309804	5.17855e-05	0.0990816
cg08543969	chr2	121950391	0.206878	0.0511182	5.18652e-05	0.0990816
cg22503301	chr8	96318034	0.118694	0.0293346	5.20537e-05	0.0991987
cg03219453	chr3	138175073	0.12964	0.0320468	5.22494e-05	0.0993286
cg08482338	chr13	99857926	0.269704	0.0666973	5.26145e-05	0.0997793
cg19581258	chr16	67485548	0.203986	0.050462	5.29164e-05	0.0999789
cg24335984	chr3	50361554	0.199953	0.0494735	5.3085e-05	0.0999789
cg12581549	chr19	34264076	0.100821	0.0249462	5.31045e-05	0.0999789
cg02368176	chr18	34978407	0.0952031	0.0235692	5.36093e-05	0.100138
cg14061084	chr7	97976134	0.106762	0.0264487	5.42344e-05	0.100138
cg16940826	chr1	225083887	0.125663	0.0311381	5.44443e-05	0.100138
cg24898236	chr3	49228699	0.155654	0.0385773	5.46347e-05	0.100138
cg02697127	chr2	64628677	0.115157	0.0285432	5.47239e-05	0.100138
cg16572224	chr5	171788937	0.101936	0.0252667	5.4743e-05	0.100138
cg02408910	chr10	88015417	0.134333	0.0333106	5.51305e-05	0.100138
cg17912835	chr2	105478804	-0.110838	0.0274847	5.51338e-05	0.100138
cg05318454	chr19	46117805	0.19418	0.0481569	5.52479e-05	0.100138
cg14390893	chr12	122729169	0.102687	0.0254677	5.52958e-05	0.100138
cg13771438	chr1	121271994	-0.173869	0.0431253	5.53731e-05	0.100138
cg20064582	chr1	9410299	0.219637	0.0544805	5.54288e-05	0.100138
cg07748584	chr2	202772475	0.0779002	0.0193264	5.55938e-05	0.100138
cg16122110	chr8	22725504	-0.178808	0.0443661	5.57083e-05	0.100138
cg17372101	chr7	147500722	0.0878712	0.0218054	5.58253e-05	0.100138
cg23098068	chr2	172650722	-0.109324	0.0271314	5.59132e-05	0.100138
cg03667808	chr22	26968189	0.192985	0.0479009	5.60528e-05	0.100138
cg15121731	chr10	80952197	0.15338	0.0380744	5.61498e-05	0.100138
cg05398392	chr22	40418615	0.134929	0.0334961	5.62046e-05	0.100138
cg14150727	chr1	202182417	0.10967	0.0272273	5.62622e-05	0.100138
cg19793739	chr14	96597016	0.259889	0.0645329	5.64348e-05	0.100138
cg16576033	chr1	235268621	0.0994305	0.0246908	5.64872e-05	0.100138
cg13774825	chr14	105263191	0.169268	0.0420461	5.67883e-05	0.100138
cg05716142	chr3	71276553	0.0728043	0.0180916	5.71674e-05	0.100138
cg17753693	chr16	49815210	0.10832	0.0269196	5.72574e-05	0.100138
cg15562840	chr12	109876364	0.157318	0.0391021	5.73944e-05	0.100138
cg13972584	chr11	121330401	-0.160044	0.0397888	5.76244e-05	0.100138
cg02137183	chr7	141250424	0.25969	0.0645673	5.77055e-05	0.100138
cg27274542	chr20	57267680	0.102464	0.025478	5.77898e-05	0.100138
cg03340242	chr9	5494348	-0.196677	0.0489075	5.78519e-05	0.100138
cg25655600	chr16	609031	0.135148	0.0336147	5.80708e-05	0.100138
cg22660171	chr8	30770617	-0.0547947	0.0136289	5.80777e-05	0.100138
cg23112529	chr22	30943828	0.116794	0.0290514	5.8135e-05	0.100138
cg17550357	chr5	148998278	0.317533	0.0789889	5.82066e-05	0.100138
cg27242902	chr9	125110810	-0.139799	0.0347796	5.83082e-05	0.100138
cg21091611	chr1	204420308	0.169232	0.0421054	5.8381e-05	0.100138
cg25593221	chr16	56965993	0.670199	0.166756	5.84348e-05	0.100138
cg25132244	chr3	195627583	-0.144103	0.0358577	5.85065e-05	0.100138
cg13696241	chr3	126058878	0.137767	0.0342907	5.87894e-05	0.100138
cg13084669	chr19	10224668	0.158401	0.0394306	5.88939e-05	0.100138
cg13100117	chr1	230516116	0.113897	0.0283524	5.88993e-05	0.100138
cg01852765	chr19	38405810	-0.204939	0.0510315	5.92114e-05	0.100138
cg10340117	chr19	3984058	0.119051	0.029645	5.92256e-05	0.100138
cg08564235	chr17	46869575	0.153403	0.0382029	5.93282e-05	0.100138
cg01458054	chr20	62200603	0.116854	0.0291079	5.95645e-05	0.100138
cg24143115	chr1	204695771	0.132019	0.0328872	5.96273e-05	0.100138
cg08998048	chr20	46340412	0.137745	0.0343243	5.99372e-05	0.100138
cg17959631	chr7	44189684	0.148917	0.03711	5.99928e-05	0.100138
cg02145259	chr1	42876652	0.176746	0.0440496	6.0096e-05	0.100138
cg01376489	chr14	97222056	0.206141	0.0513861	6.03039e-05	0.100138
cg20961940	chr6	31832850	0.136822	0.0341063	6.03046e-05	0.100138
cg06971683	chr2	206423064	0.146998	0.0366469	6.04078e-05	0.100138
cg21490429	chr4	25554630	0.089855	0.0224021	6.04611e-05	0.100138
cg19254533	chr6	36750792	0.128386	0.0320098	6.05018e-05	0.100138
cg02889177	chr3	171871212	-0.201698	0.0502886	6.05093e-05	0.100138
cg11374256	chr8	144888445	0.199771	0.0498129	6.06102e-05	0.100138
cg11666630	chr21	35322924	0.131271	0.0327328	6.06163e-05	0.100138
cg02481256	chr19	11465868	-0.184104	0.0459078	6.06405e-05	0.100138
cg09027879	chr1	25914071	0.128501	0.0320531	6.09741e-05	0.100211
cg14717263	chr2	101505759	0.104383	0.0260391	6.10561e-05	0.100211
cg08415762	chr20	50224747	0.120555	0.0300737	6.10707e-05	0.100211
cg23861841	chr2	1820433	0.144357	0.0360244	6.14407e-05	0.100562
cg02633609	chr15	68597823	0.252001	0.0629034	6.17128e-05	0.100562
cg26160626	chr7	155264300	-0.308679	0.0770557	6.17772e-05	0.100562
cg00426916	chr7	129434127	0.164321	0.041024	6.18899e-05	0.100562
cg18928312	chr19	8580456	-0.209274	0.0522811	6.2581e-05	0.100562
cg01091322	chr19	7915168	0.131234	0.032786	6.26127e-05	0.100562
cg04403861	chr17	43185353	0.292799	0.0731618	6.27902e-05	0.100562
cg15609308	chr2	88997989	0.191395	0.0478322	6.29744e-05	0.100562
cg16770368	chr11	6673784	0.150252	0.0375511	6.30046e-05	0.100562
cg16570507	chr10	88024598	0.111437	0.027851	6.30255e-05	0.100562
cg25303150	chr10	134211874	-0.147063	0.0367602	6.3183e-05	0.100562
cg15601535	chr4	56212295	0.530084	0.132524	6.33698e-05	0.100562
cg20920133	chr11	117332647	0.125948	0.0314915	6.34907e-05	0.100562
cg18081515	chr14	104630064	0.0976746	0.0244234	6.35493e-05	0.100562
cg09727611	chr9	112887685	0.121998	0.0305063	6.35775e-05	0.100562
cg01614426	chr9	137114085	0.166982	0.0417562	6.36149e-05	0.100562
cg12399350	chr1	53828495	0.128838	0.0322222	6.37621e-05	0.100562
cg15693635	chr6	167564916	0.143392	0.0358699	6.39983e-05	0.100562
cg09037712	chr21	38362754	0.0859477	0.0215004	6.40193e-05	0.100562
cg07360507	chr2	241860977	0.140606	0.0351758	6.4086e-05	0.100562
cg22059717	chr15	65139717	0.182039	0.0455417	6.40945e-05	0.100562
cg23683497	chr1	203192517	0.128813	0.0322265	6.41228e-05	0.100562
cg14868453	chr2	101996840	0.119735	0.0299686	6.45965e-05	0.100978
cg05031702	chr1	6646147	0.23244	0.0581814	6.46694e-05	0.100978
cg02375178	chr22	30639611	0.167189	0.0418527	6.4777e-05	0.100978
cg25095380	chr4	121843207	1.14818	0.287462	6.49149e-05	0.100991
cg06250482	chr11	2592824	0.360591	0.0903308	6.55463e-05	0.10177
cg27106909	chr16	30106897	-0.130079	0.0325989	6.59915e-05	0.101949
cg05432259	chr1	32114187	0.175838	0.0440685	6.60431e-05	0.101949
cg15475602	chr8	125613076	0.160532	0.040233	6.60535e-05	0.101949
cg02345895	chr20	31608207	0.114359	0.0286667	6.62836e-05	0.102102
cg02867514	chr17	34207341	0.120276	0.0301542	6.64339e-05	0.102131
cg13966241	chr12	25056670	-0.124242	0.0311573	6.67518e-05	0.102388
cg08371852	chr15	80878744	0.138974	0.0348552	6.68638e-05	0.102388
cg10523000	chr1	118198739	0.12009	0.0301303	6.72856e-05	0.10247
cg01367606	chr16	66938874	0.117774	0.0295529	6.74292e-05	0.10247
cg14860871	chr15	40631293	0.185315	0.0465025	6.74676e-05	0.10247
cg08283302	chr5	146012	0.154989	0.038894	6.75048e-05	0.10247
cg18429142	chr11	75163920	0.189811	0.0476395	6.76727e-05	0.10247
cg18264092	chr10	6183575	0.0980782	0.0246187	6.7795e-05	0.10247
cg12742320	chr14	24033855	0.348486	0.0874816	6.78959e-05	0.10247
cg09944605	chr10	25984881	0.141893	0.0356237	6.80218e-05	0.10247
cg02944084	chr17	37827057	0.121017	0.0303846	6.81007e-05	0.10247
cg02620417	chr16	622502	0.181025	0.0454602	6.83221e-05	0.102606
cg03125909	chr16	88725584	0.170297	0.0427775	6.86256e-05	0.10283
cg14409507	chr22	44392607	0.145408	0.0365329	6.88611e-05	0.10283
cg11119525	chr1	173174836	-0.152164	0.0382332	6.89464e-05	0.10283
cg19395032	chr12	54965503	0.141813	0.0356347	6.90217e-05	0.10283
cg16706179	chr8	144772137	0.179796	0.0451832	6.91309e-05	0.10283
cg19770715	chr6	31848028	0.326336	0.0820271	6.93822e-05	0.103007
cg25116132	chr6	93750333	-0.197395	0.0496247	6.9565e-05	0.103082
cg18303533	chr5	157702687	0.10341	0.0260035	6.98559e-05	0.103317
cg08677240	chr8	21653790	0.137026	0.034463	7.00756e-05	0.103445
cg11490276	chr11	67442697	0.206402	0.0519196	7.02578e-05	0.103518
cg05731191	chr8	143096469	0.0964357	0.0242636	7.0527e-05	0.103567
cg01172150	chr16	30817443	-0.145386	0.0365807	7.05568e-05	0.103567
cg03956418	chr17	6941971	0.216855	0.0545737	7.07889e-05	0.103712
cg13407139	chr7	44218234	0.0986469	0.0248292	7.09651e-05	0.103743
cg27272363	chr8	125951852	0.0932636	0.0234764	7.10758e-05	0.103743
cg10103121	chr15	76474309	0.138556	0.0348816	7.1218e-05	0.103756
cg08323393	chr22	39969608	0.187117	0.0471276	7.17412e-05	0.104286
cg12655879	chr9	136604602	0.151221	0.0381084	7.2427e-05	0.104286
cg09430445	chr3	42918546	0.139751	0.0352202	7.25001e-05	0.104286
cg08088684	chr2	71296288	-0.24796	0.0624915	7.25108e-05	0.104286
cg12426870	chr1	59282482	0.121357	0.0305869	7.25915e-05	0.104286
cg06240200	chr3	46974965	0.17672	0.0445409	7.26003e-05	0.104286
cg21065196	chr15	89913423	-0.397768	0.10026	7.26757e-05	0.104286
cg03637653	chr10	98525268	0.114376	0.0288324	7.28044e-05	0.104286
cg05319144	chr20	60288863	0.0932684	0.0235122	7.28432e-05	0.104286
cg09169375	chr22	50665217	0.181736	0.0458172	7.29199e-05	0.104286
cg10755723	chr3	192576964	0.112184	0.0282858	7.30641e-05	0.104301
cg10280034	chr11	128737467	-0.0600432	0.0151459	7.36019e-05	0.104328
cg19885284	chr1	201672411	0.135322	0.0341396	7.37686e-05	0.104328
cg03370951	chr10	50396692	-0.168155	0.0424259	7.38563e-05	0.104328
cg11742202	chr6	74364667	0.0725954	0.0183162	7.38752e-05	0.104328
cg26967254	chr5	149629989	0.134934	0.0340483	7.40064e-05	0.104328
cg26594532	chr10	116146523	0.224537	0.0566586	7.40185e-05	0.104328
cg19971103	chr9	3649054	-0.175983	0.0444067	7.40202e-05	0.104328
cg00611192	chr1	249151633	0.170804	0.0431136	7.44135e-05	0.104693
cg03710860	chr20	62592735	0.199142	0.0502783	7.47011e-05	0.104909
cg00204512	chr16	28754710	0.162659	0.0410846	7.52279e-05	0.105458
cg00510094	chr13	113729377	0.215196	0.0543741	7.56794e-05	0.105621
cg16886487	chr22	50944575	0.163068	0.0412083	7.58488e-05	0.105621
cg10008113	chr3	46742380	0.198608	0.0501911	7.58826e-05	0.105621
cg14511790	chr1	201336121	0.124326	0.0314216	7.59937e-05	0.105621
cg06821460	chr12	49332783	0.197044	0.0498013	7.60213e-05	0.105621
cg12432161	chr3	154958565	0.130704	0.0330383	7.6172e-05	0.105642
cg21969795	chr17	7759140	0.0969777	0.0245183	7.64324e-05	0.105675
cg20139305	chr20	34497362	0.130222	0.0329242	7.64673e-05	0.105675
cg21828951	chr7	148420058	-0.23213	0.0586977	7.66403e-05	0.105727
cg21145248	chr5	176816679	0.121028	0.0306128	7.70069e-05	0.106045
cg03748857	chr16	85658239	0.184356	0.0466444	7.73775e-05	0.106367
cg06266994	chr2	196427684	0.087668	0.0221899	7.7888e-05	0.106565
cg10153921	chr5	138731172	0.264319	0.0669044	7.7926e-05	0.106565
cg25889117	chr11	124760748	0.124602	0.0315419	7.80342e-05	0.106565
cg11267315	chr15	39990867	0.0915827	0.0231847	7.81084e-05	0.106565
cg07709181	chr8	75545601	0.0872694	0.0220965	7.83262e-05	0.106565
cg05171823	chr1	10765817	0.143981	0.0364563	7.83413e-05	0.106565
cg12783640	chr3	183735660	1.43389	0.363142	7.86212e-05	0.106711
cg23290159	chr5	150474234	0.135172	0.0342454	7.90819e-05	0.106711
cg14432130	chr2	441802	0.106223	0.0269189	7.94524e-05	0.106711
cg26653294	chr14	65844593	0.126065	0.0319475	7.94595e-05	0.106711
cg08903069	chr2	85500887	0.126097	0.0319661	7.98901e-05	0.106711
cg02384859	chr15	74862662	0.162087	0.0410907	7.99313e-05	0.106711
cg26297572	chr12	109203629	-0.152175	0.0385799	7.99934e-05	0.106711
cg10329200	chr15	51673417	0.18585	0.0471179	8.00111e-05	0.106711
cg08991610	chr10	104398766	-0.47412	0.120205	8.00453e-05	0.106711
cg01160452	chr10	118957098	0.146531	0.037151	8.00682e-05	0.106711
cg19360592	chr11	67395172	0.275251	0.0698015	8.03568e-05	0.106711
cg15264393	chr10	98763300	0.116672	0.0295894	8.04542e-05	0.106711
cg01561807	chr13	114307602	0.138286	0.0350719	8.04976e-05	0.106711
cg21854617	chr8	49595651	0.0903549	0.0229175	8.05962e-05	0.106711
cg14038647	chr3	13396729	0.330231	0.0837606	8.06156e-05	0.106711
cg23898626	chr15	78101215	0.150563	0.0382011	8.10301e-05	0.106711
cg22084230	chr1	11494597	0.147669	0.037469	8.11063e-05	0.106711
cg24699895	chr10	71094286	0.11928	0.0302827	8.18616e-05	0.106711
cg26370920	chr8	142970897	0.205837	0.0522606	8.1938e-05	0.106711
cg02864756	chr11	69295162	0.19772	0.0502072	8.21398e-05	0.106711
cg16312941	chr20	47405246	0.119917	0.0304516	8.21769e-05	0.106711
cg08435137	chr16	89696327	0.12386	0.0314553	8.22791e-05	0.106711
cg07031650	chr2	69436767	0.243233	0.061785	8.25891e-05	0.106711
cg24387285	chr22	50747822	0.213319	0.0541873	8.26112e-05	0.106711
cg02084467	chr17	632478	0.14722	0.0373995	8.27079e-05	0.106711
cg12777182	chr6	8111248	-0.0327008	0.00830891	8.29767e-05	0.106711
cg25745231	chr18	35119884	0.189177	0.0480736	8.31439e-05	0.106711
cg17683267	chr15	91361584	-0.226178	0.0574853	8.33602e-05	0.106711
cg10089657	chr7	1062820	0.170571	0.0433551	8.34491e-05	0.106711
cg18790915	chr3	46718990	0.0803643	0.0204291	8.36109e-05	0.106711
cg18504198	chr6	44022928	0.194707	0.0494966	8.36296e-05	0.106711
cg16192821	chr3	13028642	0.211542	0.0537809	8.37545e-05	0.106711
cg25263189	chr7	4850105	0.169352	0.0430576	8.38421e-05	0.106711
cg17800428	chr11	45193340	0.164893	0.0419285	8.39908e-05	0.106711
cg22672717	chr11	57193703	0.134424	0.0341815	8.40158e-05	0.106711
cg04423939	chr14	100594432	0.162896	0.0414341	8.44351e-05	0.106711
cg23668093	chr22	46547674	-0.166558	0.0423731	8.46841e-05	0.106711
cg12043187	chr1	226974433	0.131574	0.0334752	8.47721e-05	0.106711
cg26226968	chr4	95129010	1.34079	0.34113	8.47943e-05	0.106711
cg04895445	chr3	11342661	0.161207	0.0410154	8.48e-05	0.106711
cg17071957	chr9	124029926	0.148568	0.0378024	8.49072e-05	0.106711
cg07437586	chr10	131582723	0.139489	0.0354966	8.50761e-05	0.106711
cg17038201	chr9	129185673	-0.136207	0.0346654	8.52302e-05	0.106711
cg08241406	chr10	63808875	0.160801	0.0409328	8.55052e-05	0.106711
cg02402150	chr12	11787148	0.0863627	0.0219866	8.56627e-05	0.106711
cg25403895	chr8	102101217	0.128108	0.0326144	8.56695e-05	0.106711
cg15738473	chr18	72782810	0.118906	0.0302744	8.57982e-05	0.106711
cg15676162	chr6	123315897	-0.0578032	0.0147176	8.58362e-05	0.106711
ch.7.1701599F	chr7	77282985	1.19199	0.303501	8.58413e-05	0.106711
cg27238547	chr16	30029918	0.171652	0.0437067	8.58842e-05	0.106711
cg24339671	chr17	75780450	0.117852	0.0300081	8.58945e-05	0.106711
cg07265786	chr8	131001378	0.165495	0.0421434	8.60303e-05	0.106711
cg14586546	chr9	136003252	0.139125	0.0354347	8.62883e-05	0.106711
cg17083429	chr10	89627854	-0.0637777	0.0162478	8.66134e-05	0.106711
cg13299824	chr1	92414737	0.0860267	0.0219192	8.68293e-05	0.106711
cg24905431	chr10	132823410	0.13142	0.0334856	8.68449e-05	0.106711
cg02558975	chr21	44884782	0.157272	0.0400854	8.73015e-05	0.106711
cg01366985	chr6	25167695	-0.112908	0.0287784	8.73259e-05	0.106711
cg17810878	chr12	45638686	0.178949	0.045616	8.74722e-05	0.106711
cg00130530	chr6	35657202	0.102429	0.0261137	8.7666e-05	0.106711
cg23379470	chr17	77892503	0.175479	0.0447425	8.78278e-05	0.106711
cg15630458	chr8	142986649	0.0753046	0.0192017	8.79015e-05	0.106711
cg10366797	chr12	54441509	-0.133682	0.0340876	8.79188e-05	0.106711
cg21618461	chr6	90148107	0.114177	0.0291148	8.79613e-05	0.106711
cg19420599	chr1	17966166	0.13082	0.0333622	8.81038e-05	0.106711
cg16900506	chr8	37376239	0.166814	0.042545	8.82234e-05	0.106711
cg19323958	chr2	20071212	0.0953128	0.0243095	8.82531e-05	0.106711
cg05707981	chr6	159069975	0.121201	0.0309139	8.83239e-05	0.106711
cg03354122	chr22	43289828	0.147343	0.0375851	8.84519e-05	0.106711
cg08263398	chr19	17919173	0.155371	0.0396344	8.85043e-05	0.106711
cg16406669	chr8	133930827	0.105129	0.0268184	8.85416e-05	0.106711
cg13795501	chr16	52286920	-0.102889	0.0262513	8.87778e-05	0.106711
cg11258257	chr9	140514683	0.120093	0.0306409	8.87858e-05	0.106711
cg04782152	chr15	75111215	0.12956	0.0330589	8.88952e-05	0.106711
cg24562595	chr18	45517470	0.136994	0.0349559	8.88989e-05	0.106711
cg02206062	chr9	139845635	0.134294	0.0342679	8.89398e-05	0.106711
cg13484324	chr2	235359663	-0.186549	0.0476036	8.8991e-05	0.106711
cg15013136	chr10	1336672	0.0940512	0.0240037	8.92164e-05	0.106758
cg08260034	chr19	11646660	0.110696	0.0282535	8.9304e-05	0.106758
cg15962267	chr5	138612986	0.14124	0.0360555	8.95492e-05	0.106887
cg09425455	chr7	1586996	0.181392	0.0463202	9.0015e-05	0.107279
cg22221067	chr19	38900029	0.18741	0.0478635	9.02111e-05	0.107323
cg04256282	chr21	45640176	0.116786	0.0298339	9.05754e-05	0.107323
cg09895514	chr1	231907041	0.145967	0.0372886	9.05871e-05	0.107323
cg04551955	chr19	48690224	0.15379	0.0392935	9.08265e-05	0.107323
cg25605195	chr14	80823032	-0.0643224	0.0164366	9.1023e-05	0.107323
cg01152455	chr12	88535851	0.734006	0.187565	9.10283e-05	0.107323
cg19796954	chr2	219034602	0.131367	0.0335723	9.11704e-05	0.107323
cg25365109	chr16	86093573	0.123127	0.0314682	9.12516e-05	0.107323
cg15059143	chr2	208008450	-0.142285	0.0363718	9.1549e-05	0.107323
cg04862885	chr11	1248653	0.216645	0.055381	9.15731e-05	0.107323
cg11452087	chr1	2918752	0.165462	0.042305	9.18524e-05	0.107323
cg05635096	chr3	112347109	0.0265118	0.00677863	9.18855e-05	0.107323
cg07825495	chr12	52761098	0.0849403	0.0217183	9.19113e-05	0.107323
cg08383667	chr3	38644178	0.131601	0.0336505	9.19794e-05	0.107323
cg08832054	chr16	2944644	0.178156	0.0455588	9.21188e-05	0.107325
cg26217754	chr15	40405659	0.102631	0.0262552	9.26888e-05	0.107596
cg14888607	chr1	22240381	0.130505	0.0333864	9.27113e-05	0.107596
cg00639010	chr7	553693	0.124773	0.0319212	9.27656e-05	0.107596
cg23476401	chr11	2020296	0.0729004	0.0186547	9.31071e-05	0.107712
cg21769820	chr7	625136	0.119673	0.0306241	9.3142e-05	0.107712
cg21671209	chr13	113638872	0.11535	0.0295334	9.39379e-05	0.108303
cg01010609	chr20	35510391	0.128955	0.0330196	9.40684e-05	0.108303
cg09139862	chr19	46811543	0.121554	0.0311247	9.40704e-05	0.108303
cg17898124	chr1	112528161	0.106254	0.0272108	9.42823e-05	0.108312
cg20139871	chr11	59039430	0.130992	0.0335476	9.43563e-05	0.108312
cg19245259	chr5	76788057	0.316803	0.0811649	9.49268e-05	0.108532
cg12376406	chr14	21236306	0.114871	0.029432	9.5036e-05	0.108532
cg23850466	chr12	26340474	0.0679746	0.0174182	9.52005e-05	0.108532
cg22812571	chr2	233286229	-0.0681969	0.0174773	9.53861e-05	0.108532
cg08604523	chr11	46405046	0.16717	0.0428507	9.57055e-05	0.108532
cg01242698	chr13	112908629	0.0639576	0.0163945	9.5729e-05	0.108532
cg13263085	chr11	63842643	0.266735	0.0683737	9.57423e-05	0.108532
cg05962279	chr11	117702569	0.159205	0.0408103	9.57569e-05	0.108532
cg20244059	chr10	11704878	0.124464	0.0319082	9.59243e-05	0.108532
cg14146740	chr6	50818424	-0.155579	0.0398896	9.6094e-05	0.108532
cg07106543	chr1	212865230	0.121633	0.0311868	9.61321e-05	0.108532
cg05985303	chr2	219723705	-0.13313	0.0341404	9.63964e-05	0.108532
cg04678231	chr12	52451268	0.141036	0.0361698	9.64772e-05	0.108532
cg20736849	chr2	73902031	0.0832958	0.0213621	9.64973e-05	0.108532
cg06593258	chr18	21852333	-0.10232	0.026247	9.68543e-05	0.108777
cg27384893	chr1	26437597	1.01877	0.261388	9.71717e-05	0.108928
cg00605270	chr1	28261552	-0.327322	0.0839868	9.72681e-05	0.108928
cg03419014	chr21	38362742	0.0915061	0.0234857	9.76919e-05	0.109084
cg03152353	chr9	139417194	0.11998	0.0307958	9.77992e-05	0.109084
cg21871091	chr21	38349937	0.043029	0.0110454	9.79368e-05	0.109084
cg11190915	chr15	77860733	0.154271	0.0396017	9.79674e-05	0.109084
cg13111106	chr19	18610234	0.153933	0.0395263	9.8425e-05	0.109217
cg23710283	chr15	40566017	0.137142	0.0352206	9.86924e-05	0.109217
cg02212491	chr10	100103851	0.131707	0.033826	9.87419e-05	0.109217
cg03317152	chr1	6646156	0.184044	0.0472697	9.88121e-05	0.109217
cg24477583	chr6	37438853	-0.247675	0.0636157	9.88903e-05	0.109217
cg18153680	chr15	69691143	-0.17066	0.0438353	9.89274e-05	0.109217
cg19422300	chr20	61989375	0.149764	0.0384723	9.91003e-05	0.109253
cg25983849	chr1	226053937	-0.184059	0.0472949	9.95347e-05	0.109474
cg09956615	chr7	2672989	-0.132305	0.0340016	9.97736e-05	0.109474
cg14946295	chr18	74701280	0.0910836	0.0234088	9.98356e-05	0.109474
cg22292753	chr17	17655165	-0.141494	0.0363653	9.98691e-05	0.109474
cg14419424	chr10	65388604	-0.0774157	0.0199005	0.000100186	0.109474
cg22442197	chr16	2012877	0.117376	0.030173	0.000100207	0.109474
cg04906616	chr22	38416994	0.300191	0.077177	0.000100393	0.109474
cg12424867	chr1	19752812	0.35541	0.0913806	0.000100516	0.109474
cg16294045	chr1	153656268	0.110332	0.0283686	0.000100565	0.109474
cg15131519	chr11	131940302	0.185209	0.0476388	0.00010117	0.109606
cg01685665	chr15	68905043	0.125382	0.0322528	0.000101289	0.109606
cg05641348	chr19	2455563	0.129012	0.0331883	0.000101379	0.109606
cg23076949	chr12	133016265	-0.153079	0.0393848	0.000101593	0.109606
cg24250588	chr1	43203008	-0.197461	0.0508041	0.00010161	0.109606
cg06612075	chr9	139277238	0.245487	0.063162	0.000101648	0.109606
cg13101602	chr1	110913647	0.129646	0.0333575	0.000101671	0.109606
cg22148003	chr1	17408065	0.128141	0.032974	0.000101856	0.109654
cg06309895	chr3	134094172	0.0993515	0.0255701	0.000102136	0.10966
cg20122161	chr4	2592814	-0.135466	0.0348649	0.000102142	0.10966
cg10904156	chr12	110165452	0.209024	0.0538024	0.000102321	0.1097
cg24667758	chr18	24283696	0.164237	0.0422815	0.000102596	0.109766
cg04011474	chr2	28904455	0.109266	0.0281329	0.00010278	0.109766
cg08437132	chr5	150999036	0.148783	0.0383106	0.00010292	0.109766
cg13876776	chr2	88355401	0.448268	0.115428	0.000102958	0.109766
cg11065438	chr7	134832432	-0.382955	0.0986181	0.000103087	0.109766
cg21701395	chr8	95961492	2.33946	0.602547	0.000103339	0.109775
cg09554103	chr9	118367684	0.09926	0.0255658	0.000103377	0.109775
cg11935041	chr5	150977390	0.12671	0.0326465	0.000103917	0.109832
cg04089788	chr22	50738890	0.0684286	0.0176306	0.000103919	0.109832
cg01040681	chr17	47566466	0.0979304	0.0252334	0.000104037	0.109832
cg22887632	chr7	44155166	0.130788	0.0337012	0.000104102	0.109832
cg01480060	chr5	75852917	0.170935	0.044047	0.000104135	0.109832
cg10316141	chr15	99068324	0.112665	0.0290349	0.00010431	0.109868
cg17370631	chr2	120502439	0.10361	0.0267041	0.000104493	0.109912
cg00121374	chr1	3392638	0.199072	0.0513209	0.000104903	0.110169
cg18460176	chr17	27215432	0.159836	0.041209	0.00010503	0.110169
cg14482038	chr2	12855168	0.169297	0.0436553	0.000105302	0.110169
cg08011798	chr12	124418878	0.144565	0.0372778	0.000105302	0.110169
cg06694560	chr2	235881590	0.134111	0.0345887	0.000105624	0.110357
cg01228357	chr2	106089832	0.0778706	0.0200871	0.000105907	0.110504
cg09097668	chr3	49448871	0.481945	0.124376	0.000106669	0.111045
cg03092631	chr10	33406660	0.11736	0.0302908	0.000106873	0.111045
cg10515276	chr10	49818338	0.144473	0.0372993	0.000107354	0.111045
cg14694038	chr19	5037103	0.321304	0.0829704	0.000107717	0.111045
cg13254221	chr8	644861	-0.450418	0.116328	0.000107961	0.111045
cg14973189	chr11	85845974	-0.13524	0.0349351	0.000108308	0.111045
cg06321925	chr9	127420734	-0.117515	0.0303566	0.000108321	0.111045
cg14913407	chr1	227953546	0.111712	0.0288589	0.000108407	0.111045
cg03397185	chr7	138470981	0.0866226	0.0223784	0.000108471	0.111045
cg12129012	chr11	64405346	0.230861	0.0596416	0.000108477	0.111045
cg02968751	chr17	55362520	-0.109321	0.0282427	0.000108488	0.111045
cg02898994	chr20	2361440	-0.822571	0.21251	0.000108503	0.111045
cg14507658	chr21	46408142	0.19185	0.0495685	0.000108658	0.111045
cg11843753	chr1	30835113	0.132083	0.0341272	0.000108696	0.111045
cg16442298	chr8	1403050	0.11695	0.0302211	0.00010892	0.111045
cg08538139	chr12	112554573	-0.211543	0.0546651	0.000108929	0.111045
cg14287486	chr11	134241390	0.130619	0.0337536	0.000108936	0.111045
cg07816047	chr3	38010838	0.131082	0.0338767	0.000109103	0.111045
cg16254962	chr5	38259243	-0.189392	0.0489469	0.000109134	0.111045
cg10112163	chr8	68471040	-0.514791	0.133055	0.000109275	0.111045
cg24370203	chr7	45121144	0.115007	0.0297309	0.000109607	0.111169
cg11601477	chr16	86108504	0.146654	0.037916	0.000109791	0.111169
cg04247230	chr11	1074009	0.1223	0.0316215	0.000109896	0.111169
cg25545756	chr17	78098251	0.125696	0.0325063	0.000110266	0.111169
cg06831969	chr9	137448654	0.160489	0.0415085	0.000110448	0.111169
cg17125585	chr1	68176471	0.129652	0.0335332	0.000110462	0.111169
cg14606082	chr7	2557174	0.196666	0.0508682	0.00011055	0.111169
cg26595643	chr10	118899291	-0.116892	0.0302389	0.000110808	0.111169
cg09668570	chr15	79122644	0.183245	0.0474042	0.000110821	0.111169
cg07628295	chr14	74273376	0.132301	0.0342253	0.000110822	0.111169
cg23235870	chr22	23246874	0.191614	0.0495803	0.000111213	0.111305
cg13846358	chr9	135115582	0.156525	0.0405047	0.00011138	0.111305
cg05515561	chr8	135556503	0.238689	0.0617671	0.000111387	0.111305
cg01115116	chr10	30323383	0.135471	0.035061	0.000111605	0.111381
cg04890839	chr2	131639619	0.149502	0.0386959	0.000111769	0.111394
cg23823076	chr15	91432732	0.126996	0.0328766	0.000112088	0.111394
cg15567507	chr9	35057457	0.374171	0.096872	0.000112221	0.111394
cg13658458	chr14	91720818	0.143813	0.0372336	0.000112262	0.111394
cg17892178	chr3	6902824	-0.128409	0.0332468	0.000112333	0.111394
cg01160570	chr2	118935865	0.156481	0.0405279	0.000112892	0.111589
cg03048919	chr2	8656829	0.145948	0.0378026	0.000113018	0.111589
cg10529272	chr6	27859476	0.155967	0.0404011	0.000113169	0.111589
cg00480970	chr20	62200050	0.11762	0.0304687	0.00011322	0.111589
cg12127149	chr14	102487020	-0.119196	0.0308786	0.000113315	0.111589
cg10917218	chr3	184396043	0.160635	0.0416154	0.000113389	0.111589
cg07368857	chr3	71276336	0.0797378	0.0206594	0.000113551	0.111608
cg24211908	chr17	72443401	0.105833	0.0274241	0.000113788	0.1117
cg25954705	chr14	105194980	0.190686	0.0494291	0.000114424	0.112127
cg08554554	chr20	62330618	0.0963803	0.0249847	0.000114521	0.112127
cg08221916	chr20	31889467	0.134285	0.0348141	0.00011469	0.112127
cg12350108	chr19	40899152	0.127546	0.0330696	0.000114841	0.112127
cg19983152	chr14	24762059	0.376109	0.0975218	0.000114942	0.112127
cg21023770	chr20	44517227	0.208803	0.0541572	0.000115494	0.112432
cg24909939	chr1	152483155	0.186326	0.0483326	0.00011569	0.112432
cg12308965	chr11	67291387	0.143724	0.0372839	0.000115803	0.112432
cg12371372	chr11	62569485	0.121191	0.031441	0.000115942	0.112432
cg16841366	chr2	233286192	-0.0591766	0.0153534	0.000116065	0.112432
cg20902783	chr14	21494071	0.0994576	0.0258052	0.000116121	0.112432
cg19222784	chr11	20044428	0.132841	0.0344716	0.000116381	0.112544
cg24606065	chr17	44968863	0.12312	0.0319567	0.000116817	0.112654
cg13877631	chr4	3124167	-0.235313	0.0610779	0.000116834	0.112654
cg26893451	chr1	227679599	0.146	0.0378976	0.000116927	0.112654
cg15842366	chr6	74364533	0.0674019	0.0174975	0.00011712	0.1127
cg27321421	chr17	17930884	0.126745	0.0329091	0.000117464	0.112803
cg09117673	chr7	73275311	0.159767	0.0414845	0.000117517	0.112803
cg06354046	chr21	47558593	0.0660396	0.0171526	0.000118059	0.113066
cg07115820	chr17	56270249	0.113122	0.0293818	0.000118081	0.113066
cg07433642	chr7	2510143	0.11848	0.0307805	0.000118509	0.113303
cg19571155	chr9	136216943	0.132156	0.034336	0.00011865	0.113303
cg06301099	chr9	72057553	0.179922	0.0467493	0.000118765	0.113303
cg18050903	chr4	82375718	0.137786	0.0358098	0.00011922	0.113356
cg06656924	chr6	35228319	0.107117	0.0278412	0.000119369	0.113356
cg02636348	chr10	78923827	0.123227	0.0320295	0.000119425	0.113356
cg11694222	chr9	110853383	0.135441	0.0352052	0.000119483	0.113356
cg20628240	chr19	11250087	0.108297	0.0281507	0.000119547	0.113356
cg21074535	chr11	76410147	0.256595	0.0667051	0.000119717	0.113363
cg12500884	chr19	56165125	0.483209	0.125625	0.000119852	0.113363
cg23824762	chr2	97171137	0.1372	0.0356784	0.000120321	0.113363
cg14947116	chr7	148419973	-0.213371	0.0554881	0.000120384	0.113363
cg04890724	chr1	154924585	-0.115912	0.0301456	0.000120511	0.113363
cg23834593	chr20	42983920	0.1162	0.0302213	0.000120565	0.113363
cg03310779	chr19	5117559	0.202637	0.052702	0.000120573	0.113363
cg10178693	chr10	32636790	-0.253021	0.0658286	0.000121227	0.113544
cg07313828	chr6	13375743	0.157675	0.0410244	0.000121326	0.113544
cg17682541	chr5	177632507	0.986829	0.256789	0.000121563	0.113544
cg02842652	chr8	11625752	0.248947	0.0647807	0.000121576	0.113544
cg12217831	chr8	40958960	0.132751	0.0345451	0.000121619	0.113544
cg12741001	chr3	52536035	0.147888	0.0384852	0.000121669	0.113544
cg27566485	chr3	12926890	0.150456	0.0391558	0.000121785	0.113544
cg04657325	chr4	185435601	0.110432	0.0287457	0.000122188	0.113784
cg03288740	chr21	45231149	0.108427	0.0282465	0.000123734	0.114848
cg06482315	chr20	49195860	0.0966427	0.0251789	0.000123916	0.114848
cg24448167	chr21	43225345	-0.521588	0.135893	0.000123929	0.114848
cg06602871	chr16	66466186	0.12148	0.0316511	0.000123995	0.114848
cg15554421	chr3	99792561	-0.152001	0.0396047	0.000124067	0.114848
cg09468228	chr2	231815170	0.102199	0.0266317	0.000124288	0.114915
cg18281355	chr8	33575794	0.0916697	0.0238897	0.000124444	0.114923
cg10702697	chr5	54602888	-0.362679	0.0945397	0.000124922	0.114973
cg16470259	chr16	22836268	0.0683039	0.017806	0.000125051	0.114973
cg23824801	chr12	54653403	-0.0876276	0.0228448	0.000125165	0.114973
cg06959541	chr1	46658068	0.191391	0.0498969	0.000125189	0.114973
cg22466595	chr8	135632168	0.150426	0.0392188	0.000125284	0.114973
cg12484864	chr10	116168748	0.141829	0.0369842	0.000125639	0.114973
cg21822173	chr2	128632713	-0.0939469	0.0244986	0.000125674	0.114973
cg21070053	chr7	47872909	0.167627	0.0437124	0.000125678	0.114973
cg00029521	chr6	39272634	0.110225	0.0287489	0.00012604	0.115155
cg11752380	chr1	12799573	0.0781162	0.0203764	0.00012625	0.115155
cg26161004	chr8	11413186	0.10189	0.0265787	0.00012632	0.115155
cg01980817	chr4	113208944	0.118755	0.0309821	0.000126582	0.115237
cg27332077	chr4	77588282	0.124919	0.0325966	0.00012697	0.115237
cg24034465	chr19	39218041	0.424586	0.110794	0.000126998	0.115237
cg06185577	chr11	68960238	0.0738291	0.0192655	0.000127002	0.115237
cg26216855	chr1	6055151	0.117606	0.0306926	0.000127242	0.115321
cg25768108	chr8	117667123	0.422373	0.110249	0.000127589	0.115501
cg16871449	chr12	132094100	0.132963	0.0347111	0.000127845	0.115562
cg18012316	chr14	21569125	0.16121	0.0420885	0.000128007	0.115562
cg07954447	chr12	6578511	0.126904	0.0331391	0.000128444	0.115562
cg00717487	chr11	94246406	-0.141227	0.036882	0.00012859	0.115562
cg05460623	chr3	193552686	0.115126	0.0300702	0.000128884	0.115562
cg21016445	chr17	79618649	0.145282	0.0379468	0.000128884	0.115562
cg11137337	chr11	120195632	-0.216146	0.0564563	0.000128895	0.115562
cg11422156	chr10	45477807	0.0988221	0.025813	0.000128986	0.115562
cg18413607	chr3	123368152	0.121971	0.0318603	0.000129024	0.115562
cg06516608	chr2	8661038	0.134049	0.0350181	0.000129195	0.115562
cg00332139	chr10	30944319	0.159237	0.0416001	0.000129287	0.115562
cg04659754	chr1	208716074	0.148473	0.0387982	0.000129825	0.115628
cg13527434	chr17	17304659	0.122524	0.032021	0.000130042	0.115628
cg08665416	chr19	46969849	0.0888766	0.0232309	0.000130354	0.115628
cg16999705	chr3	47553383	0.179454	0.0469153	0.000130738	0.115628
cg18442317	chr22	23490027	-0.22801	0.0596103	0.000130767	0.115628
cg05571912	chr16	87714601	0.0540217	0.0141259	0.000131144	0.115628
cg13071208	chr8	145686887	0.162588	0.0425178	0.000131304	0.115628
cg08442088	chr7	44085357	0.109521	0.0286406	0.000131306	0.115628
cg11390659	chr10	72990169	0.125527	0.0328282	0.000131429	0.115628
cg16375742	chr1	94169909	0.157741	0.0412582	0.000131699	0.115628
cg26004710	chr12	7066825	0.129574	0.0338912	0.00013171	0.115628
cg13568302	chr22	33694194	0.126636	0.0331233	0.00013175	0.115628
cg20848988	chr7	36247779	-0.1132	0.0296094	0.000131786	0.115628
cg10122726	chr11	2746420	0.143208	0.0374587	0.00013179	0.115628
cg03433986	chr11	62477624	0.107014	0.027996	0.000132108	0.115628
cg26468238	chr1	40470592	0.134104	0.0350858	0.000132281	0.115628
cg05776160	chr4	23734853	0.136532	0.0357238	0.000132443	0.115628
cg10904061	chr4	872652	0.167796	0.0439089	0.000132671	0.115628
cg08373252	chr2	206596341	0.142287	0.0372402	0.000133031	0.115628
cg10299128	chr4	82796846	-0.0799604	0.0209287	0.000133127	0.115628
cg09364472	chr11	76430833	0.246173	0.064436	0.000133219	0.115628
cg14525275	chr16	89049358	0.101627	0.0266017	0.000133287	0.115628
cg09825550	chr17	10181940	0.12098	0.0316702	0.000133451	0.115628
cg17366225	chr4	11398983	0.102686	0.0268871	0.000133919	0.115628
cg18593374	chr10	126302546	0.13034	0.0341322	0.000134169	0.115628
cg11314602	chr20	10573749	0.102602	0.0268699	0.000134276	0.115628
cg10235051	chr3	133676992	0.120932	0.0316707	0.000134308	0.115628
cg23540766	chr13	111184372	0.13246	0.0346912	0.000134395	0.115628
cg22336648	chr3	18480706	-0.124459	0.0325962	0.000134428	0.115628
cg18169589	chr3	47049133	0.195621	0.0512345	0.000134457	0.115628
cg09419102	chr11	65550444	0.153418	0.0401839	0.000134595	0.115628
cg20163512	chr4	36401598	0.068733	0.0180031	0.000134623	0.115628
cg22627427	chr11	61522498	0.124358	0.0325752	0.000134771	0.115628
cg00631230	chr12	122750916	0.867828	0.22734	0.000134914	0.115628
cg15243205	chr6	27859478	0.164209	0.0430187	0.000134997	0.115628
cg07781401	chr17	19773621	-0.23579	0.061772	0.000135024	0.115628
cg18791617	chr3	52409637	0.12278	0.0321667	0.000135087	0.115628
cg00344766	chr11	45400938	0.125211	0.0328072	0.000135311	0.115628
cg01473743	chr20	50034932	0.155726	0.0408046	0.000135426	0.115628
cg01497857	chr8	19093303	0.105669	0.027689	0.000135473	0.115628
cg06878670	chr17	45798325	0.183759	0.0481551	0.000135636	0.115628
cg17901858	chr1	111062586	0.133108	0.0348822	0.000135666	0.115628
cg24522659	chr19	30641408	0.0784139	0.0205498	0.00013574	0.115628
cg06906406	chr2	173325787	-0.140334	0.0367802	0.000135925	0.115659
cg24435571	chr10	104436140	-0.124999	0.032769	0.000136424	0.115711
cg23209976	chr5	138872772	-0.143359	0.0375832	0.000136498	0.115711
cg14830252	chr17	56607599	0.20289	0.0531918	0.000136561	0.115711
cg01266449	chr8	41818829	-0.164053	0.0430101	0.000136579	0.115711
cg04692385	chr1	202155830	0.131874	0.0345785	0.000136867	0.115829
cg11889371	chr2	6966398	0.124296	0.0325984	0.00013731	0.115929
cg12629515	chr6	27859811	0.12767	0.0334855	0.000137466	0.115929
cg07892720	chr8	37679121	0.167873	0.0440353	0.000137716	0.115929
cg09960294	chr8	633603	-0.155352	0.0407532	0.000137835	0.115929
cg23749353	chr12	109083899	-0.154402	0.0405044	0.000137852	0.115929
cg17089889	chr18	55505440	0.13327	0.0349683	0.000138314	0.115929
cg12403301	chr1	42190320	0.228591	0.0599811	0.000138377	0.115929
cg12192635	chr10	112534277	0.121916	0.0319914	0.000138468	0.115929
cg12064039	chr16	28901048	0.130846	0.0343356	0.000138519	0.115929
cg05579703	chr5	72112888	0.420248	0.110281	0.000138561	0.115929
cg00355377	chr10	50336460	0.129364	0.0339491	0.000138661	0.115929
cg04362425	chr2	198674838	-0.276965	0.0726875	0.00013877	0.115929
cg22915636	chr1	54597437	0.126814	0.0332847	0.000138981	0.11598
cg09533820	chr11	112397635	0.112897	0.0296371	0.000139349	0.116088
cg03009585	chr17	42981953	0.134589	0.0353354	0.000139585	0.116088
cg01753636	chr8	37578374	0.122539	0.0321728	0.000139658	0.116088
cg18966152	chr1	86077581	-0.295606	0.0776161	0.000139776	0.116088
cg00840807	chr11	394096	0.183716	0.0482508	0.000140371	0.116088
cg01432692	chr1	232674637	0.177579	0.0466397	0.000140394	0.116088
cg11291615	chr20	1459645	0.145813	0.0382991	0.000140537	0.116088
cg10303653	chr6	32049516	0.138353	0.0363398	0.00014054	0.116088
cg02385703	chr1	48547901	0.110794	0.0291017	0.000140594	0.116088
cg24889710	chr13	111007387	0.142732	0.037493	0.000140712	0.116088
cg18049984	chr22	47278063	0.354242	0.0930539	0.000140748	0.116088
cg04126335	chr1	145525223	-0.208934	0.0548925	0.000141092	0.116248
cg10472064	chr3	50452888	0.15948	0.0419047	0.000141352	0.11634
cg22891637	chr17	18171318	0.167285	0.0439618	0.000141667	0.116405
cg04219726	chr1	110082486	0.162991	0.0428345	0.000141729	0.116405
cg02989820	chr2	26740094	0.148268	0.0389771	0.000142397	0.116795
cg23408670	chr17	36831499	0.565602	0.148695	0.000142504	0.116795
cg19701101	chr19	42749952	0.168115	0.0442016	0.000142738	0.116864
cg15553958	chr5	530963	0.129355	0.0340241	0.000143609	0.117362
cg17123610	chr3	64211690	0.11079	0.0291413	0.000143648	0.117362
cg13600488	chr13	43385844	0.0985691	0.0259302	0.000143926	0.117365
cg02566391	chr1	67805528	0.140839	0.0370504	0.000143952	0.117365
cg23068621	chr5	77139964	-0.0934231	0.024582	0.000144418	0.117365
cg08782463	chr1	228480788	0.136312	0.0358691	0.000144541	0.117365
cg07674363	chr16	75237833	0.132243	0.0348003	0.000144662	0.117365
cg10517281	chr11	393038	0.129118	0.0339778	0.000144662	0.117365
cg13801850	chr22	51177891	0.231867	0.0610237	0.000144914	0.117365
cg26749761	chr19	13372030	0.121987	0.0321063	0.000145001	0.117365
cg02052774	chr4	86396080	-0.248975	0.0655288	0.000145006	0.117365
cg12544498	chr9	124962533	0.0951363	0.0250436	0.000145387	0.117551
cg10056332	chr9	137129341	0.17765	0.0467683	0.000145571	0.117578
cg13967414	chr10	3991131	0.160261	0.0421939	0.000145751	0.117601
cg20310170	chr10	72698709	0.11935	0.0314326	0.000146455	0.117629
cg13053992	chr21	45663171	0.104805	0.0276043	0.000146648	0.117629
cg14948109	chr3	49187829	0.160202	0.0421963	0.000146702	0.117629
cg05848785	chr10	73480942	0.166554	0.0438721	0.000146832	0.117629
cg14096828	chr7	110731116	-0.126764	0.033394	0.000147042	0.117629
cg00941983	chr6	43473306	0.178316	0.0469777	0.000147192	0.117629
cg20953462	chr15	65040591	0.188523	0.049667	0.000147198	0.117629
cg02854972	chr4	8327406	0.113634	0.0299446	0.000147753	0.117629
cg24753811	chr15	70186102	0.0931855	0.0245573	0.000147868	0.117629
cg05628049	chr3	42113624	-0.153287	0.0403961	0.000147879	0.117629
cg13350783	chr17	39661354	0.177755	0.0468461	0.000147971	0.117629
cg20520681	chr2	149804139	0.207045	0.0545665	0.000148023	0.117629
cg12514480	chr19	40170618	0.176866	0.0466174	0.000148244	0.117629
cg13758331	chr2	111893676	-0.141838	0.0373849	0.000148253	0.117629
cg13943890	chr17	7513528	-0.553313	0.145845	0.000148333	0.117629
cg03216624	chr4	14784666	0.115034	0.0303236	0.000148508	0.117629
cg12409108	chr9	139878291	0.205091	0.0540708	0.000148834	0.117629
cg10163501	chr17	55823541	0.155483	0.040995	0.000149	0.117629
cg24236584	chr1	16731505	0.155089	0.0408922	0.000149052	0.117629
cg22661306	chr20	5137551	0.0807428	0.0212895	0.000149073	0.117629
cg27253415	chr10	114503026	0.0673819	0.0177673	0.000149155	0.117629
cg01041815	chr16	27386069	0.143493	0.0378403	0.000149402	0.117629
cg22975521	chr2	121551192	0.160521	0.0423318	0.000149456	0.117629
cg21454279	chr2	121612912	0.114603	0.0302245	0.000149608	0.117629
cg03563307	chr2	87542765	0.130494	0.0344159	0.000149625	0.117629
cg18637901	chr4	3247372	0.167703	0.0442339	0.000149881	0.117629
cg22872916	chr10	31293520	0.158059	0.0416919	0.000149965	0.117629
cg17899716	chr17	39963094	0.328005	0.0865275	0.000150184	0.117629
cg18563599	chr22	39347307	0.122603	0.0323437	0.00015027	0.117629
cg13071660	chr8	141297844	-1.08607	0.286532	0.000150404	0.117629
cg03608783	chr11	113317120	0.104627	0.0276058	0.000150619	0.117629
cg03543639	chr4	947374	0.343933	0.0907492	0.000150689	0.117629
cg10669129	chr15	25444152	0.0791801	0.0208929	0.000150766	0.117629
cg17110349	chr20	61554899	0.110525	0.0291694	0.000151204	0.117853
a Adjusted for age at blood draw, sex, smoking status, smoking score residual, BMI, surrogate variables for batch effects, and cell proportions.
b Corresponding to each 1% increase of methylation beta value

### Sheet: Supplemental Table 2
Supplemental Table 2. Top 1000 CpGs in epigenome-wide association study (EWAS) without adjusting smoking score residuala
	chr	pos	log ORb	SE	p-value	q-value
cg14391737	chr11	86513429	-0.0902135	0.0166689	6.22941e-08	0.0485539
cg06581459	chr19	6577668	0.129069	0.0251923	3.00114e-07	0.0804123
cg02211449	chr10	110671609	-0.202499	0.0402139	4.76523e-07	0.0804123
cg11744966	chr22	38506771	0.436392	0.0871093	5.45145e-07	0.0804123
cg05575921	chr5	373378	-0.0715918	0.0144102	6.75994e-07	0.0804123
cg01282174	chr11	119630144	-0.119077	0.0241462	8.16091e-07	0.0804123
cg18512071	chr10	74594131	-0.178897	0.0366119	1.02749e-06	0.0804123
cg04061618	chr8	117877303	-0.194421	0.0400321	1.19395e-06	0.0804123
cg16661866	chr14	95780358	-0.244233	0.0503708	1.24276e-06	0.0804123
cg12716601	chr12	96602913	-0.208405	0.0430214	1.27121e-06	0.0804123
cg26215406	chr3	182972625	-0.157545	0.0325331	1.2815e-06	0.0804123
cg21432334	chr16	2262293	0.210038	0.043441	1.33129e-06	0.0804123
cg03232465	chr19	17610785	-0.238961	0.0494381	1.34119e-06	0.0804123
cg06035956	chr5	379099	-0.467931	0.0975293	1.60382e-06	0.0853961
cg09736286	chr12	122712925	0.185494	0.0387014	1.64343e-06	0.0853961
cg22812571	chr2	233286229	-0.0762066	0.0161362	2.32737e-06	0.109957
cg19907023	chr2	96803532	0.162617	0.0344777	2.39825e-06	0.109957
cg16841366	chr2	233286192	-0.0658099	0.0140325	2.73461e-06	0.112733
cg22859714	chr11	64678510	0.240384	0.0512676	2.74806e-06	0.112733
cg16523255	chr22	31681123	-0.263345	0.0564893	3.13374e-06	0.116648
cg27154217	chr5	50023127	-0.0442848	0.00950062	3.14281e-06	0.116648
cg11343375	chr20	61268342	0.15317	0.0332079	3.97953e-06	0.140989
cg21653474	chr6	98261988	0.137811	0.0299678	4.2527e-06	0.144117
cg15735316	chr4	169372994	0.0867931	0.0189624	4.71437e-06	0.153105
cg15728966	chr7	43831365	-0.23735	0.052127	5.28123e-06	0.161518
cg21889405	chr1	154438777	-0.209082	0.0460809	5.69851e-06	0.161518
cg19721478	chr2	241925507	0.244884	0.0539887	5.73757e-06	0.161518
cg08851202	chr9	95999150	0.148094	0.0326851	5.87213e-06	0.161518
cg02481256	chr19	11465868	-0.203054	0.045033	6.51295e-06	0.161518
cg18332677	chr22	20239823	0.144952	0.0321827	6.66777e-06	0.161518
cg00237904	chr11	2020314	0.0723466	0.0160765	6.79068e-06	0.161518
cg23638947	chr11	70415416	0.225182	0.0500904	6.94034e-06	0.161518
cg24948068	chr12	54653788	-0.138676	0.0309035	7.21067e-06	0.161518
cg17912835	chr2	105478804	-0.121173	0.0270085	7.24161e-06	0.161518
cg17427432	chr4	148654370	-0.224507	0.0501872	7.69876e-06	0.161518
cg06614221	chr15	96846163	-0.0743981	0.0166405	7.78885e-06	0.161518
cg03636183	chr19	17000585	-0.085874	0.0192211	7.90672e-06	0.161518
cg05307957	chr1	27028974	-0.482255	0.107972	7.9517e-06	0.161518
cg15299721	chr4	103997510	0.827907	0.185515	8.09192e-06	0.161518
cg08739693	chr1	110165726	0.171005	0.0385033	8.94199e-06	0.161518
cg05586784	chr4	84101816	-0.217983	0.0491122	9.05997e-06	0.161518
cg01318702	chr14	24898033	0.241215	0.0543575	9.09809e-06	0.161518
cg25922112	chr4	185019116	0.192172	0.043307	9.10423e-06	0.161518
cg12901195	chr3	49715939	0.468599	0.10562	9.13777e-06	0.161518
cg10400390	chr1	27853797	-0.171992	0.0388206	9.40432e-06	0.161518
cg08811482	chr11	995292	0.157551	0.035622	9.74086e-06	0.161518
cg26251680	chr1	7515712	0.215745	0.0488178	9.89838e-06	0.161518
cg03787228	chr22	24917968	-0.32727	0.0742766	1.05249e-05	0.161518
cg09837977	chr7	110731201	-0.159074	0.0361095	1.0562e-05	0.161518
cg00379042	chr17	18918044	0.216404	0.0491265	1.05772e-05	0.161518
cg27137887	chr11	46513635	-0.141126	0.0320697	1.07951e-05	0.161518
cg08060645	chr6	110503093	-0.162535	0.036947	1.08682e-05	0.161518
cg11063902	chr3	99792993	-0.210996	0.047996	1.10209e-05	0.161518
cg15382942	chr14	100097020	0.24236	0.0551721	1.11902e-05	0.161518
cg00334594	chr13	31641914	0.140039	0.0320596	1.25341e-05	0.177626
cg25431946	chr4	40313893	-0.158971	0.0364316	1.27972e-05	0.178116
cg22627293	chr1	50893226	-0.138649	0.0318159	1.31345e-05	0.179604
cg12408998	chr11	128737463	-0.0700577	0.016126	1.39658e-05	0.187678
cg23668093	chr22	46547674	-0.181312	0.0417847	1.43012e-05	0.188928
cg12059793	chr1	18440405	0.328741	0.075924	1.49194e-05	0.193008
cg21137446	chr9	127314222	-0.103344	0.0239094	1.54412e-05	0.193008
cg01894322	chr17	37789575	0.226846	0.0524891	1.54777e-05	0.193008
cg01852765	chr19	38405810	-0.218465	0.0505701	1.56005e-05	0.193008
cg06014707	chr8	75667618	-0.0500065	0.0115877	1.59248e-05	0.193279
cg03046775	chr4	140797975	0.179663	0.0416578	1.61184e-05	0.193279
cg10127227	chr16	27330211	-0.130071	0.0302214	1.6779e-05	0.198152
cg25983849	chr1	226053937	-0.201187	0.0468188	1.73014e-05	0.201273
cg13104745	chr7	5362849	0.147134	0.0343144	1.80435e-05	0.206818
cg10046726	chr1	161184971	-0.139338	0.0325917	1.9092e-05	0.212684
cg17328407	chr5	157288521	0.17046	0.0398722	1.9101e-05	0.212684
cg17472979	chr3	47072834	-0.113967	0.0267095	1.98187e-05	0.213176
cg13753657	chr11	20072199	0.17027	0.0399055	1.98273e-05	0.213176
cg02252408	chr22	45650850	0.129061	0.030265	2.00466e-05	0.213176
cg08368296	chr22	18264102	-0.166865	0.0391496	2.02392e-05	0.213176
cg05985303	chr2	219723705	-0.144028	0.0338875	2.13605e-05	0.215043
cg18442317	chr22	23490027	-0.250204	0.0588724	2.13834e-05	0.215043
cg18471339	chr5	169862739	0.227631	0.053583	2.15504e-05	0.215043
cg02657160	chr3	98311063	-0.186813	0.0440102	2.18823e-05	0.215043
cg19262972	chr18	77672524	0.166257	0.0391835	2.20529e-05	0.215043
cg25664871	chr20	36520584	-0.370811	0.0873971	2.20718e-05	0.215043
cg12037802	chr4	39640157	0.703793	0.166406	2.34341e-05	0.217841
cg08210975	chr8	99435204	0.116898	0.0276527	2.36442e-05	0.217841
cg01692968	chr9	108005349	-0.0908131	0.0214859	2.37218e-05	0.217841
cg15554421	chr3	99792561	-0.165522	0.0391661	2.37723e-05	0.217841
cg21681109	chr7	32468131	-0.193798	0.045884	2.40381e-05	0.217841
cg07608267	chr9	133325188	-1.4735	0.348913	2.40943e-05	0.217841
cg25132244	chr3	195627583	-0.151134	0.0358139	2.44305e-05	0.217841
cg15934804	chr7	2672400	-0.178293	0.0422862	2.48302e-05	0.217841
cg15291389	chr15	67439432	-0.129773	0.0307924	2.50402e-05	0.217841
cg00585790	chr2	109204845	-0.153038	0.0363377	2.53641e-05	0.217841
cg03125909	chr16	88725584	0.17766	0.0421902	2.54334e-05	0.217841
cg19267149	chr3	52561703	0.241647	0.0574967	2.63643e-05	0.219537
cg27436184	chr19	45449006	0.21924	0.0521892	2.65884e-05	0.219537
cg08088684	chr2	71296288	-0.262573	0.0625315	2.68042e-05	0.219537
cg13547363	chr13	21871257	-0.176638	0.0420733	2.68887e-05	0.219537
cg18422055	chr3	16977485	-0.115162	0.0274565	2.73638e-05	0.219537
cg24673886	chr17	77680232	0.0836302	0.0199578	2.78534e-05	0.219537
cg13771438	chr1	121271994	-0.17999	0.0429583	2.7911e-05	0.219537
cg04789362	chr14	105333334	0.246569	0.0588861	2.82392e-05	0.219537
cg13016408	chr2	133426298	-0.181856	0.0434761	2.87822e-05	0.219537
cg03211902	chr16	58069987	0.149765	0.0358267	2.91181e-05	0.219537
cg10702697	chr5	54602888	-0.390749	0.0935047	2.92894e-05	0.219537
cg16122110	chr8	22725504	-0.183707	0.0439858	2.96034e-05	0.219537
cg09971499	chr10	76631573	-0.149143	0.0357148	2.96732e-05	0.219537
cg10178693	chr10	32636790	-0.270601	0.064828	2.99115e-05	0.219537
cg18849517	chr12	6553092	-0.275568	0.0660254	2.99735e-05	0.219537
cg04787525	chr10	663015	0.0994924	0.0238452	3.0138e-05	0.219537
cg26144451	chr10	116259560	-0.17984	0.0431319	3.05212e-05	0.22027
cg22115808	chr16	4743814	0.661659	0.15908	3.19243e-05	0.225339
cg24477583	chr6	37438853	-0.262864	0.0632142	3.20623e-05	0.225339
cg14213596	chr2	96076165	0.338251	0.081364	3.22098e-05	0.225339
cg18562243	chr3	181414189	-0.184022	0.0442996	3.26657e-05	0.225339
cg20100049	chr11	67979188	-0.117618	0.0283196	3.27817e-05	0.225339
cg19977363	chr20	19701832	0.295003	0.0711028	3.33984e-05	0.225339
cg08766211	chr15	79118175	-0.0771588	0.0186117	3.38743e-05	0.225339
cg27473782	chr10	17465916	-0.240303	0.0579958	3.42101e-05	0.225339
cg02889177	chr3	171871212	-0.20687	0.0499273	3.42139e-05	0.225339
cg12817582	chr14	100781285	0.241949	0.0584306	3.46113e-05	0.225339
cg05319595	chr7	2319811	-0.0880806	0.0212864	3.5054e-05	0.225339
cg08191251	chr22	25894730	-0.215864	0.0521784	3.51835e-05	0.225339
cg03370951	chr10	50396692	-0.17376	0.0420409	3.57861e-05	0.225339
cg14395991	chr14	24739248	0.328766	0.0795646	3.5953e-05	0.225339
cg06945810	chr10	105382764	0.1489	0.0360505	3.6227e-05	0.225339
cg24250588	chr1	43203008	-0.207962	0.0503515	3.62443e-05	0.225339
cg17738628	chr15	67155520	-0.148345	0.03593	3.64783e-05	0.225339
cg21065196	chr15	89913423	-0.408174	0.0988752	3.65655e-05	0.225339
cg11847517	chr20	47393114	0.169975	0.041191	3.68334e-05	0.225339
cg02209770	chr20	35062903	-0.0613212	0.0148642	3.70057e-05	0.225339
cg20625891	chr16	53737790	0.483906	0.117381	3.74723e-05	0.226411
cg12149991	chr4	24967972	0.118836	0.0288438	3.78908e-05	0.227179
cg06410694	chr20	25175138	0.389252	0.0947467	3.98517e-05	0.237112
cg19513004	chr6	34206683	0.262257	0.063943	4.10637e-05	0.242472
cg18622631	chr1	28481366	-0.170803	0.0416905	4.18649e-05	0.244459
cg10280034	chr11	128737467	-0.0615745	0.0150327	4.20276e-05	0.244459
cg08282118	chr17	38480483	-0.25817	0.0630896	4.27467e-05	0.245325
cg07069814	chr9	23779376	-0.0567038	0.0138584	4.28284e-05	0.245325
cg00299334	chr22	43551322	0.178845	0.0437264	4.31206e-05	0.245325
cg25116132	chr6	93750333	-0.201337	0.049301	4.42992e-05	0.248835
cg07195404	chr5	35861971	-0.221005	0.0541309	4.44973e-05	0.248835
ch.7.1701599F	chr7	77282985	1.22827	0.300917	4.46953e-05	0.248835
cg26160626	chr7	155264300	-0.314465	0.0771086	4.53833e-05	0.250873
cg15602217	chr17	80319589	0.135765	0.0333066	4.57739e-05	0.25125
cg19971103	chr9	3649054	-0.178084	0.0437768	4.74175e-05	0.25515
cg00812246	chr1	55464868	0.189567	0.0466015	4.74537e-05	0.25515
cg15224908	chr1	27851942	-0.265136	0.0651876	4.75677e-05	0.25515
cg12749559	chr1	167904284	-0.103177	0.0253746	4.77938e-05	0.25515
cg21477638	chr2	113399192	0.146783	0.0361682	4.94231e-05	0.255769
cg17083429	chr10	89627854	-0.0654217	0.0161444	5.07201e-05	0.255769
cg15088912	chr13	48987465	-0.0647447	0.0159774	5.0725e-05	0.255769
cg03759824	chr8	50822565	-0.156178	0.0385481	5.08887e-05	0.255769
cg11997544	chr8	41050984	0.140412	0.0346615	5.10095e-05	0.255769
cg14085389	chr10	73487873	-0.168161	0.0415215	5.12243e-05	0.255769
cg14874110	chr2	134778245	0.0685175	0.0169182	5.12342e-05	0.255769
cg12429457	chr1	159165439	0.116211	0.0286951	5.12462e-05	0.255769
cg09607584	chr12	121996016	0.139596	0.0344738	5.13656e-05	0.255769
cg04192408	chr22	40427123	0.142994	0.035315	5.14129e-05	0.255769
cg16504526	chr9	73025362	-0.128071	0.0316331	5.15193e-05	0.255769
cg09527904	chr2	235357346	-0.124203	0.0307137	5.25695e-05	0.25831
cg04528720	chr16	83962037	0.157644	0.0389885	5.2694e-05	0.25831
cg18245827	chr5	9921094	0.0925468	0.022938	5.46813e-05	0.265178
cg07375207	chr16	717419	0.230382	0.057126	5.5099e-05	0.265178
cg03340242	chr9	5494348	-0.195756	0.0485408	5.51158e-05	0.265178
cg02481451	chr17	61594924	-0.105777	0.0262587	5.61919e-05	0.268697
cg10025432	chr7	8297842	0.150658	0.0374361	5.71228e-05	0.271483
cg10540110	chr1	202775609	-0.153908	0.0382965	5.84822e-05	0.274393
cg04453084	chr2	121702205	0.167524	0.0416861	5.85184e-05	0.274393
cg11385536	chr1	227133801	0.0925239	0.0230296	5.87911e-05	0.274393
cg22660171	chr8	30770617	-0.0544382	0.0135685	6.01813e-05	0.276684
cg21558830	chr8	146048185	0.129797	0.0323567	6.03478e-05	0.276684
cg19081868	chr2	113991662	0.144587	0.0360525	6.06011e-05	0.276684
cg27541604	chr1	159046451	0.115411	0.0287804	6.07021e-05	0.276684
cg09358400	chr15	89179232	-0.181368	0.0452904	6.21371e-05	0.281528
cg15567507	chr9	35057457	0.385594	0.0963209	6.24871e-05	0.281528
cg16361966	chr10	124905786	-0.17259	0.0431581	6.36056e-05	0.281647
cg09160955	chr15	89154092	-0.085904	0.0214888	6.39829e-05	0.281647
cg09478095	chr2	662887	-0.135663	0.033936	6.39863e-05	0.281647
cg01940273	chr2	233284934	-0.100512	0.025146	6.41129e-05	0.281647
cg01921773	chr16	75661691	-0.0721884	0.0180635	6.43202e-05	0.281647
cg12644484	chr5	43334765	0.108102	0.0271017	6.64199e-05	0.287598
cg14096828	chr7	110731116	-0.131821	0.0330588	6.67792e-05	0.287598
cg11271214	chr22	48943536	0.102574	0.025736	6.73027e-05	0.287598
cg03221504	chr14	37134254	-0.187667	0.0471263	6.828e-05	0.287598
cg06821460	chr12	49332783	0.196387	0.0493476	6.90107e-05	0.287598
cg09425455	chr7	1586996	0.182615	0.0459355	7.02424e-05	0.287598
cg01152455	chr12	88535851	0.738673	0.185826	7.03563e-05	0.287598
cg07394965	chr16	27787070	0.13415	0.0337482	7.03735e-05	0.287598
cg25605195	chr14	80823032	-0.0645991	0.0162547	7.06197e-05	0.287598
cg11607196	chr20	44572160	0.436162	0.109758	7.07145e-05	0.287598
cg13189271	chr6	15365693	-0.119251	0.0300094	7.07373e-05	0.287598
cg14105551	chr8	128972734	-0.194207	0.0488796	7.09244e-05	0.287598
cg02504206	chr10	90845234	0.122883	0.0309307	7.10151e-05	0.287598
cg15190013	chr3	55515177	-0.220947	0.0556213	7.1168e-05	0.287598
cg13972584	chr11	121330401	-0.156257	0.0393378	7.1214e-05	0.287598
cg11065438	chr7	134832432	-0.386687	0.097498	7.30573e-05	0.293521
cg11119525	chr1	173174836	-0.149896	0.0378352	7.43794e-05	0.29603
cg10366797	chr12	54441509	-0.134489	0.0339479	7.44414e-05	0.29603
cg06321596	chr16	17562960	-0.0696736	0.0175955	7.5032e-05	0.296864
cg02968751	chr17	55362520	-0.111254	0.0281107	7.56717e-05	0.297883
cg19797741	chr5	92910052	-0.134038	0.0338828	7.62385e-05	0.298606
cg12777182	chr6	8111248	-0.03259	0.00824586	7.74067e-05	0.301666
cg00803207	chr8	133913826	-0.171046	0.0433235	7.8767e-05	0.303731
cg09956615	chr7	2672989	-0.133985	0.033945	7.90989e-05	0.303731
cg23337162	chr3	50525669	0.231452	0.0586641	7.96751e-05	0.303731
cg27300742	chr11	2020129	0.0731825	0.0185538	8.00162e-05	0.303731
cg01692088	chr1	2476749	0.134306	0.0340859	8.14119e-05	0.303731
cg02052774	chr4	86396080	-0.254286	0.0645675	8.20639e-05	0.303731
cg27599783	chr10	45480162	0.175204	0.0444916	8.21964e-05	0.303731
cg22466595	chr8	135632168	0.153195	0.0389074	8.23574e-05	0.303731
cg18169589	chr3	47049133	0.198467	0.0504291	8.30048e-05	0.303731
cg27342759	chr11	128376955	-0.134509	0.0341899	8.34803e-05	0.303731
cg27269700	chr4	187855029	0.0994154	0.0252752	8.37825e-05	0.303731
cg25303150	chr10	134211874	-0.142657	0.036269	8.37869e-05	0.303731
cg06541938	chr8	143437591	0.177566	0.0451494	8.39392e-05	0.303731
cg02172536	chr15	64933021	-0.360344	0.0916319	8.40605e-05	0.303731
cg09447640	chr17	42854853	0.104724	0.0266441	8.47746e-05	0.303731
cg22292753	chr17	17655165	-0.141452	0.0360294	8.63634e-05	0.303731
cg05632216	chr14	95080723	0.106184	0.0270584	8.70002e-05	0.303731
cg01576275	chr22	43409880	-0.163641	0.0417052	8.71769e-05	0.303731
cg00621302	chr5	150159900	-0.162494	0.041414	8.72125e-05	0.303731
cg03646329	chr13	48987165	-0.0613522	0.0156382	8.73712e-05	0.303731
cg14338590	chr11	16848924	0.0972856	0.0248004	8.75447e-05	0.303731
cg15838320	chr20	49461129	0.120972	0.0308453	8.7853e-05	0.303731
cg06617468	chr4	89619023	-0.187176	0.0477325	8.80552e-05	0.303731
cg12786680	chr17	5974609	-0.112195	0.0286119	8.80854e-05	0.303731
cg16254962	chr5	38259243	-0.193514	0.0493646	8.85169e-05	0.303731
cg11137459	chr16	31125160	-0.258103	0.0658431	8.85601e-05	0.303731
cg14146740	chr6	50818424	-0.154773	0.039514	8.96917e-05	0.303731
cg02390241	chr19	1506255	-0.158771	0.0405406	8.98981e-05	0.303731
cg18928312	chr19	8580456	-0.203024	0.0518443	9.00182e-05	0.303731
cg17479766	chr7	73387294	0.155822	0.0398063	9.05892e-05	0.303731
cg26211258	chr14	70485678	-0.293907	0.0750862	9.06828e-05	0.303731
cg23749353	chr12	109083899	-0.15833	0.0404539	9.0838e-05	0.303731
cg00100722	chr3	184355056	0.151419	0.0386936	9.10536e-05	0.303731
cg27063372	chr16	616857	-0.107977	0.0276027	9.15967e-05	0.303731
cg08538139	chr12	112554573	-0.210931	0.0539369	9.20297e-05	0.303731
cg25002426	chr2	26150583	0.119394	0.0305369	9.2359e-05	0.303731
cg22713678	chr12	120976481	-0.323008	0.0826515	9.30376e-05	0.303731
cg05890804	chr2	20716912	0.0961419	0.0246023	9.31251e-05	0.303731
cg26370920	chr8	142970897	0.202064	0.0517381	9.4026e-05	0.303731
cg06754987	chr1	44444250	0.152303	0.0390416	9.57746e-05	0.303731
cg26552067	chr12	131747296	0.139923	0.0358794	9.62616e-05	0.303731
cg17737681	chr2	172952136	-0.156188	0.0400504	9.62771e-05	0.303731
cg19793739	chr14	96597016	0.241859	0.0620394	9.67993e-05	0.303731
cg01763884	chr22	50721626	0.175579	0.0450836	9.83975e-05	0.303731
cg17683267	chr15	91361584	-0.22	0.0565184	9.92014e-05	0.303731
cg11374256	chr8	144888445	0.19157	0.0492592	0.000100654	0.303731
cg14738756	chr5	176071361	0.107994	0.0277727	0.000100866	0.303731
cg13966241	chr12	25056670	-0.120387	0.0309617	0.000100965	0.303731
cg25001882	chr14	78619077	-0.12666	0.0325759	0.000101007	0.303731
cg00510094	chr13	113729377	0.21059	0.0541955	0.000102017	0.303731
cg06303875	chr13	28543515	-0.1538	0.0395961	0.000102659	0.303731
cg21300578	chr2	231134555	0.145709	0.0375224	0.00010307	0.303731
cg00605270	chr1	28261552	-0.319853	0.0823881	0.000103484	0.303731
cg10383645	chr14	106407175	0.175626	0.0452473	0.000103829	0.303731
cg20413731	chr5	75747206	0.134152	0.0345697	0.000104184	0.303731
cg16399589	chr17	26824423	0.245515	0.0632754	0.000104411	0.303731
cg21822173	chr2	128632713	-0.0941751	0.0242743	0.00010462	0.303731
cg03163389	chr10	86053458	-0.198681	0.0512229	0.000104992	0.303731
cg11452087	chr1	2918752	0.161274	0.0415884	0.000105378	0.303731
cg10275770	chr17	62084205	-0.179398	0.046291	0.000106435	0.303731
cg01346767	chr22	20779006	0.120493	0.031093	0.000106516	0.303731
cg01498900	chr14	74035742	-0.182153	0.0470139	0.000106867	0.303731
cg24435571	chr10	104436140	-0.125812	0.0325051	0.000108604	0.303731
cg20025748	chr16	1809843	0.247407	0.0639574	0.000109593	0.303731
cg05319144	chr20	60288863	0.0894805	0.0231359	0.00010991	0.303731
cg06354046	chr21	47558593	0.0655545	0.0169527	0.000110221	0.303731
cg18281355	chr8	33575794	0.096585	0.0249785	0.000110306	0.303731
cg06906406	chr2	173325787	-0.141618	0.0366285	0.000110483	0.303731
cg14074440	chr5	148621870	0.0845543	0.0218719	0.000110688	0.303731
cg04702872	chr2	45876958	-0.175643	0.045435	0.00011072	0.303731
cg10516146	chr17	37897246	0.103503	0.0267964	0.000112201	0.303731
cg20351582	chr5	131999991	0.125029	0.0323936	0.000113539	0.303731
cg23912510	chr14	105640082	0.160403	0.0415752	0.000114253	0.303731
cg14584215	chr5	153991033	-0.205768	0.0533355	0.000114321	0.303731
cg10299128	chr4	82796846	-0.0799476	0.0207274	0.000114745	0.303731
cg11490276	chr11	67442697	0.195872	0.0507954	0.000115212	0.303731
cg13565670	chr12	133077311	0.18391	0.047723	0.000116343	0.303731
cg08283302	chr5	146012	0.14634	0.0379794	0.000116612	0.303731
cg10112163	chr8	68471040	-0.504352	0.130926	0.000117073	0.303731
cg11666630	chr21	35322924	0.126198	0.0327635	0.000117255	0.303731
cg19798735	chr7	110730805	-0.0847437	0.0220046	0.00011755	0.303731
cg02486750	chr8	105630896	0.107051	0.0277973	0.000117567	0.303731
cg00058235	chr9	139745287	0.151013	0.039215	0.000117686	0.303731
cg17682541	chr5	177632507	0.980586	0.254678	0.000117977	0.303731
cg20511815	chr7	5537036	-0.129329	0.0335929	0.000118174	0.303731
cg12399350	chr1	53828495	0.12132	0.031518	0.000118498	0.303731
cg10520331	chr11	1856698	0.158976	0.0413016	0.000118526	0.303731
cg15658306	chr6	41168972	-0.111927	0.0290916	0.000119382	0.303731
cg24052475	chr1	228337181	0.170459	0.0443175	0.000119912	0.303731
cg25082993	chr10	71038150	-0.314691	0.0818255	0.000120123	0.303731
cg15290326	chr20	56840417	0.118714	0.030868	0.000120127	0.303731
cg21561392	chr5	49961956	-0.269586	0.0701109	0.000120484	0.303731
cg08932277	chr15	74627589	0.184439	0.0479729	0.000120727	0.303731
cg12483301	chr1	25239107	0.120276	0.0312889	0.000121022	0.303731
cg11875866	chr1	173384784	0.145936	0.0379656	0.000121099	0.303731
cg13263085	chr11	63842643	0.259921	0.0676226	0.000121195	0.303731
cg04126335	chr1	145525223	-0.207336	0.0539512	0.000121525	0.303731
cg00761225	chr13	25851201	0.138418	0.0360284	0.00012208	0.303731
cg05241536	chr10	121298236	-0.170391	0.0443554	0.000122283	0.303731
cg25095380	chr4	121843207	1.08107	0.281474	0.000122658	0.303731
cg00444915	chr1	153571425	-0.401569	0.104556	0.000122678	0.303731
cg07985309	chr8	23186952	0.176234	0.0459075	0.000123591	0.303731
cg03421440	chr1	92414520	0.0985625	0.0256796	0.000123959	0.303731
cg09364472	chr11	76430833	0.244597	0.063731	0.000124061	0.303731
cg01229567	chr1	1549818	-0.162294	0.0422913	0.000124286	0.303731
cg01611626	chr16	2565338	-0.13905	0.0362429	0.00012474	0.303731
ch.4.185006926F	chr4	184769932	-0.890542	0.232181	0.00012528	0.303731
cg23076949	chr12	133016265	-0.149112	0.0388781	0.000125379	0.303731
cg00047873	chr1	9656919	0.166339	0.0433723	0.000125495	0.303731
cg18566672	chr19	39831825	-0.22954	0.0598623	0.000125837	0.303731
cg17892178	chr3	6902824	-0.126095	0.0328891	0.000126111	0.303731
cg05396461	chr11	1261117	0.185705	0.0484473	0.000126519	0.303731
cg13696276	chr17	9950632	0.129173	0.0337044	0.000126841	0.303731
cg17229371	chr5	1485470	0.144544	0.0377307	0.000127648	0.303731
cg25319791	chr1	165345657	-0.297284	0.0776027	0.0001277	0.303731
cg01266449	chr8	41818829	-0.163139	0.0425975	0.000128258	0.303731
cg18722608	chr16	56354968	-0.320943	0.0838295	0.000128915	0.303731
cg05557874	chr4	89449097	0.134042	0.0350213	0.000129489	0.303731
cg09668570	chr15	79122644	0.177619	0.0464143	0.000129813	0.303731
cg16360659	chr6	28484320	-0.170747	0.0446191	0.000129837	0.303731
cg04890724	chr1	154924585	-0.114308	0.0298744	0.000130092	0.303731
cg20848988	chr7	36247779	-0.111939	0.0292562	0.000130153	0.303731
cg01172150	chr16	30817443	-0.137038	0.0358215	0.000130468	0.303731
cg01366985	chr6	25167695	-0.108725	0.0284208	0.000130484	0.303731
cg20277157	chr6	109170164	-0.32512	0.0849913	0.000130595	0.303731
cg20989630	chr8	125619605	0.137747	0.0360193	0.000131166	0.303731
cg18169610	chr11	2415617	0.133711	0.0349703	0.000131537	0.303731
cg02991078	chr4	8226276	0.132514	0.0346577	0.000131563	0.303731
cg17409888	chr2	236411300	-0.080779	0.021127	0.000131577	0.303731
cg04478133	chr15	75365722	-0.153411	0.0401251	0.000131668	0.303731
cg01956976	chr1	34642502	-0.0742537	0.0194312	0.000132716	0.303731
cg15676162	chr6	123315897	-0.0548011	0.014343	0.00013305	0.303731
cg00631221	chr6	139307985	-0.17917	0.0469184	0.000134121	0.303731
cg06499171	chr22	20100731	0.162173	0.0424846	0.000134965	0.303731
cg01089319	chr2	171676809	-0.0693855	0.0181774	0.000135016	0.303731
cg07118000	chr8	37656246	0.0752291	0.0197134	0.000135555	0.303731
cg05977617	chr9	117730713	-0.102189	0.026783	0.000135932	0.303731
cg23068621	chr5	77139964	-0.0927344	0.0243064	0.00013606	0.303731
cg19747745	chr21	44817305	0.210079	0.0550774	0.0001366	0.303731
cg20060206	chr12	16758713	-0.128152	0.03361	0.000137339	0.303731
cg18008467	chr2	236586710	-0.131434	0.0344769	0.000137723	0.303731
cg23098068	chr2	172650722	-0.101627	0.026659	0.000137788	0.303731
cg18153680	chr15	69691143	-0.165464	0.0434073	0.000137902	0.303731
cg00358551	chr15	90168710	0.318594	0.0835807	0.000137951	0.303731
cg10841988	chr2	46395494	0.0952828	0.0249975	0.000138016	0.303731
cg03671710	chr6	31866508	-0.153149	0.0402045	0.00013938	0.303731
cg11145282	chr1	56008170	0.0915648	0.0240374	0.000139384	0.303731
cg17107079	chr5	146300208	-0.0583252	0.0153117	0.000139426	0.303731
cg22799850	chr7	102714871	-0.187951	0.0493457	0.000139611	0.303731
cg22999269	chr6	39759897	-0.0760895	0.0199854	0.000140512	0.303731
cg20122161	chr4	2592814	-0.130733	0.0343409	0.000140714	0.303731
cg12783640	chr3	183735660	1.35131	0.354999	0.000140943	0.303731
cg05376469	chr2	102649931	-0.180673	0.0474786	0.0001416	0.303731
cg02898994	chr20	2361440	-0.785539	0.20656	0.000142975	0.303731
cg11137337	chr11	120195632	-0.21166	0.0556641	0.000143271	0.303731
cg14595647	chr2	166548267	0.256656	0.0674992	0.00014333	0.303731
cg13599248	chr6	74364700	0.0660912	0.0173847	0.000143707	0.303731
cg05133437	chr15	40729033	-0.291494	0.0766893	0.000144131	0.303731
cg08051321	chr2	169998746	-0.175171	0.0460882	0.000144236	0.303731
cg11267315	chr15	39990867	0.0871695	0.022945	0.000145249	0.303731
cg01701649	chr16	48589954	-0.0970573	0.0255481	0.000145281	0.303731
cg22348534	chr8	37887424	-0.0979867	0.0257943	0.000145412	0.303731
cg07709181	chr8	75545601	0.0831581	0.0218949	0.000145833	0.303731
cg26790423	chr2	97363955	0.120029	0.0316075	0.000146166	0.303731
cg14947116	chr7	148419973	-0.208152	0.0548234	0.000146592	0.303731
cg00717487	chr11	94246406	-0.138237	0.0364176	0.000147124	0.303731
cg00631230	chr12	122750916	0.852505	0.224627	0.000147519	0.303731
cg12127149	chr14	102487020	-0.115681	0.0304894	0.000148152	0.303731
cg06554228	chr8	144593057	-0.360634	0.0950543	0.00014825	0.303731
cg15979932	chr17	55980107	0.120051	0.0316497	0.000148764	0.303731
cg04442417	chr20	62191507	0.0771742	0.0203476	0.000148958	0.303731
cg21225430	chr22	39792959	0.199105	0.0525028	0.000149269	0.303731
cg15601535	chr4	56212295	0.489246	0.129014	0.000149321	0.303731
cg09361491	chr1	47070176	-0.329534	0.0869106	0.000149655	0.303731
cg03238090	chr2	8666220	-0.119204	0.031441	0.000149824	0.303731
cg01521220	chr17	46233799	-0.109962	0.029005	0.00014996	0.303731
cg16110827	chr15	48056943	0.145444	0.0383694	0.000150275	0.303731
cg02716147	chr3	126733173	-0.865645	0.228445	0.000151077	0.303731
cg16452108	chr11	62162250	-0.112672	0.0297371	0.000151298	0.303731
cg00973938	chr16	89654405	-0.0606668	0.0160126	0.00015144	0.303731
cg16975899	chr7	150362198	0.129913	0.0342952	0.000151824	0.303731
cg19770630	chr5	90628601	0.125881	0.0332344	0.000152069	0.303731
cg13103815	chr1	6164020	0.147772	0.039014	0.000152076	0.303731
cg04716996	chr14	65380577	-0.0385698	0.0101834	0.00015216	0.303731
cg12623536	chr10	73848817	-0.12535	0.0331002	0.000152484	0.303731
cg06593258	chr18	21852333	-0.0989721	0.0261386	0.000152827	0.303731
cg05583171	chr5	159382190	0.142433	0.0376221	0.000153164	0.303731
cg07584150	chr3	187883547	0.135709	0.0358496	0.000153396	0.303731
cg25593221	chr16	56965993	0.605096	0.159869	0.000153743	0.303731
cg14973189	chr11	85845974	-0.130436	0.0344651	0.000153968	0.303731
cg13877631	chr4	3124167	-0.226569	0.0598663	0.000153969	0.303731
cg09727611	chr9	112887685	0.113147	0.0298986	0.000154094	0.303731
cg07233742	chr3	49275868	0.108558	0.0286958	0.000154917	0.303731
cg08424876	chr3	196669195	0.428308	0.113231	0.000155193	0.303731
cg12403301	chr1	42190320	0.222855	0.0589204	0.000155377	0.303731
cg26439238	chr13	45563672	0.680135	0.179824	0.000155435	0.303731
cg13209762	chr1	53882937	-0.18727	0.0495157	0.000155554	0.303731
cg03426198	chr10	135100025	-0.0929072	0.0245665	0.000155658	0.303731
cg15059143	chr2	208008450	-0.13604	0.0359784	0.000156105	0.303731
cg13677022	chr9	34625963	0.116926	0.0309252	0.000156234	0.303731
cg02733918	chr20	47801453	-0.13973	0.0369568	0.000156263	0.303731
cg26782946	chr17	79662530	0.208707	0.0552298	0.000157532	0.304814
cg01376489	chr14	97222056	0.195022	0.0516157	0.000157873	0.304814
cg03570776	chr9	123678312	-0.155954	0.0412786	0.000158046	0.304814
cg21155564	chr6	33393117	-0.190552	0.0504565	0.000159009	0.304814
cg20379760	chr6	40366261	-0.104877	0.027774	0.000159308	0.304814
cg11742722	chr2	31352421	0.121944	0.0322957	0.000159457	0.304814
cg18840845	chr16	2261957	0.150757	0.0399354	0.000159999	0.304814
cg14466441	chr6	11392193	-0.135823	0.0359928	0.000160902	0.304814
cg04523603	chr1	3622085	0.251742	0.0667264	0.000161456	0.304814
cg21828951	chr7	148420058	-0.217209	0.0576037	0.000162762	0.304814
cg13857933	chr1	208046539	-0.46032	0.122078	0.00016278	0.304814
cg13925432	chr9	110398260	-0.120733	0.0320223	0.000163066	0.304814
cg16077694	chr17	38264095	-0.190715	0.0505843	0.000163093	0.304814
cg22032485	chr19	18531769	0.0989647	0.0262517	0.000163353	0.304814
cg21074535	chr11	76410147	0.24887	0.0660256	0.000163712	0.304814
cg16237191	chr12	55945613	0.0851665	0.022601	0.000164385	0.304814
cg14405343	chr10	116006481	0.185747	0.0492955	0.000164537	0.304814
cg19422878	chr15	100774883	-0.0961739	0.0255325	0.000165404	0.304814
cg11692191	chr19	31847167	-0.198284	0.0526525	0.000165948	0.304814
cg16886487	chr22	50944575	0.152945	0.0406332	0.000167188	0.304814
cg21163477	chr16	17439164	-0.156145	0.0414953	0.000167916	0.304814
cg04604505	chr19	1922613	0.312285	0.0829935	0.000168047	0.304814
cg03533058	chr12	52437571	0.136047	0.0361577	0.00016815	0.304814
cg17684657	chr6	10886967	-0.142072	0.0377623	0.000168376	0.304814
cg26226968	chr4	95129010	1.26303	0.335718	0.000168437	0.304814
cg12500884	chr19	56165125	0.465377	0.123734	0.000169155	0.304814
cg23209976	chr5	138872772	-0.139034	0.0369766	0.000169876	0.304814
cg27242902	chr9	125110810	-0.128174	0.0340929	0.00017023	0.304814
cg09200921	chr13	49867061	-0.125353	0.0333607	0.000171611	0.304814
cg06451577	chr6	138429867	-0.094465	0.025142	0.000171785	0.304814
cg05448117	chr19	4068643	0.191926	0.0510862	0.000172021	0.304814
cg08832054	chr16	2944644	0.167674	0.0446313	0.000172053	0.304814
cg02708389	chr12	120741614	0.214878	0.0571977	0.000172131	0.304814
cg18049984	chr22	47278063	0.345973	0.092099	0.000172285	0.304814
cg19130973	chr3	12979917	0.40209	0.107052	0.00017262	0.304814
cg25463399	chr1	43820383	0.171701	0.0457198	0.000172989	0.304814
cg01004503	chr1	37324451	0.146683	0.0390706	0.000173828	0.304814
cg09822211	chr15	46119751	-0.0778525	0.0207423	0.000174507	0.304814
cg18887327	chr8	61766510	0.152299	0.0405875	0.00017518	0.304814
cg02381898	chr4	54970175	-0.19909	0.0530692	0.000175772	0.304814
cg11117649	chr4	77898985	-0.140655	0.0375093	0.000176929	0.304814
cg16263857	chr19	10201790	0.158014	0.0421411	0.000177088	0.304814
cg25382400	chr3	181445514	-0.160491	0.0428051	0.000177292	0.304814
cg25826526	chr20	61426675	1.96329	0.523674	0.000177488	0.304814
cg10153921	chr5	138731172	0.245352	0.0654438	0.000177503	0.304814
cg04702692	chr2	121728578	0.117653	0.0313868	0.000177904	0.304814
cg12581549	chr19	34264076	0.0904668	0.0241377	0.000178292	0.304814
cg24905431	chr10	132823410	0.122997	0.0328197	0.000178498	0.304814
cg24037934	chr3	125153471	0.110702	0.0295398	0.00017857	0.304814
cg16456172	chr7	149519042	0.154431	0.0412178	0.000179167	0.304814
cg25616055	chr12	89638890	-0.188364	0.0502977	0.000180403	0.304814
cg04895445	chr3	11342661	0.149505	0.0399229	0.000180505	0.304814
cg02037349	chr3	49842702	-0.186395	0.0497785	0.000180761	0.304814
cg16596052	chr10	121271746	-0.145684	0.0389201	0.000181716	0.304814
cg17038201	chr9	129185673	-0.128489	0.0343297	0.000181994	0.304814
cg25287268	chr13	50694004	-0.0813138	0.0217267	0.000182142	0.304814
cg23318908	chr6	112113492	0.116101	0.0310268	0.000182607	0.304814
cg07359633	chr15	41804838	-0.104431	0.0279158	0.000183335	0.304814
cg11580759	chr11	67111945	-0.142059	0.0379769	0.000183532	0.304814
cg20044645	chr2	203103203	-0.205354	0.0549101	0.000184152	0.304814
cg13795501	chr16	52286920	-0.0958947	0.025644	0.000184422	0.304814
cg08482338	chr13	99857926	0.246079	0.0658187	0.000184947	0.304814
cg20353935	chr18	55098450	-0.176273	0.0471489	0.000185018	0.304814
cg05091204	chr17	38537058	0.108335	0.0289784	0.00018513	0.304814
cg18143317	chr11	2037124	0.122675	0.0328165	0.000185334	0.304814
cg13071660	chr8	141297844	-1.06365	0.284619	0.000186159	0.304814
cg13876809	chr1	101005971	-0.0772923	0.0206851	0.000186511	0.304814
cg09793563	chr8	134539339	-0.258195	0.0691021	0.000186658	0.304814
cg12124386	chr1	190444776	-0.178626	0.047809	0.000186797	0.304814
cg21706229	chr17	70112877	-0.154324	0.0413076	0.000186995	0.304814
cg02145259	chr1	42876652	0.160957	0.043083	0.000186998	0.304814
cg15142485	chr2	240323713	0.258058	0.0690757	0.000187068	0.304814
cg19770715	chr6	31848028	0.29935	0.0801675	0.000188422	0.304814
cg06250482	chr11	2592824	0.327624	0.0877436	0.000188554	0.304814
cg16013543	chr1	154300241	-0.222702	0.0596466	0.000188691	0.304814
cg01242698	chr13	112908629	0.0606168	0.0162429	0.000190045	0.304814
cg08818049	chr12	109085884	-0.135394	0.0362834	0.000190286	0.304814
cg10647829	chr20	48406735	-0.165749	0.0444206	0.00019045	0.304814
cg17810878	chr12	45638686	0.166554	0.0446418	0.000190792	0.304814
cg25223532	chr2	206606411	0.122325	0.0327876	0.000190839	0.304814
cg14187724	chr9	93799798	-0.160978	0.0431506	0.000191022	0.304814
cg14507658	chr21	46408142	0.180798	0.048464	0.000191052	0.304814
cg08991610	chr10	104398766	-0.432454	0.115928	0.000191192	0.304814
cg19805748	chr17	71003041	0.126125	0.0338174	0.000191797	0.304814
cg04280775	chr2	208484576	-0.130679	0.0350391	0.000191837	0.304814
cg09531402	chr14	66963821	-0.0518811	0.0139127	0.000192214	0.304814
cg21682350	chr8	75262364	-0.151367	0.0405923	0.000192275	0.304814
cg24366665	chr13	31371618	0.149327	0.0400456	0.000192294	0.304814
cg13403488	chr17	19388360	0.114652	0.0307475	0.000192372	0.304814
cg24969095	chr2	240243658	-0.159687	0.0428268	0.000192489	0.304814
cg13943890	chr17	7513528	-0.538364	0.144402	0.000192838	0.304814
cg09097668	chr3	49448871	0.450009	0.120709	0.000192972	0.304814
cg14562149	chr9	129395653	0.121928	0.0327082	0.00019319	0.304814
cg00175153	chr16	2012763	0.112297	0.0301293	0.00019363	0.304866
cg18312989	chr17	48746316	0.130006	0.034892	0.000194582	0.304866
cg21157904	chr9	100837807	-0.139597	0.0374709	0.000194941	0.304866
cg25325512	chr6	37142220	-0.0734766	0.0197261	0.000195443	0.304866
cg13216057	chr11	12030643	-0.313026	0.0840507	0.000195899	0.304866
cg03543639	chr4	947374	0.332507	0.0893065	0.000196704	0.304866
cg13737493	chr9	92216472	0.112673	0.0302626	0.00019673	0.304866
cg05628049	chr3	42113624	-0.148117	0.0397897	0.000197268	0.304866
cg27106909	chr16	30106897	-0.118545	0.031849	0.000197575	0.304866
cg08116738	chr21	40556477	-0.198674	0.0533857	0.000198052	0.304866
cg21752660	chr15	52824726	-0.130482	0.0350645	0.000198279	0.304866
cg05635096	chr3	112347109	0.0248539	0.00667963	0.000198551	0.304866
cg18462760	chr2	148399437	0.149139	0.040082	0.000198559	0.304866
cg03317152	chr1	6646156	0.174019	0.0467785	0.000199173	0.304866
cg07748584	chr2	202772475	0.0703777	0.0189239	0.000200024	0.304866
cg08378356	chr1	36023154	0.747875	0.201097	0.000200027	0.304866
cg26650769	chr2	43124416	0.135544	0.0364484	0.000200182	0.304866
cg00796445	chr14	101368872	0.15323	0.0412085	0.000200492	0.304866
cg24034465	chr19	39218041	0.406092	0.109218	0.000200654	0.304866
cg00475820	chr6	58180155	-0.158023	0.0425183	0.000201941	0.305255
cg05031702	chr1	6646147	0.211571	0.0569346	0.00020237	0.305255
cg05731191	chr8	143096469	0.0894624	0.0240796	0.000202979	0.305255
cg07441944	chr11	44623459	0.111413	0.0299916	0.000203351	0.305255
cg04922566	chr3	57198244	-0.19048	0.051281	0.00020365	0.305255
cg18429142	chr11	75163920	0.173057	0.0465972	0.000204098	0.305255
cg03899022	chr5	110563578	-0.123947	0.0333796	0.000204611	0.305255
cg16904859	chr1	206849995	-0.179777	0.0484159	0.000204672	0.305255
cg22433775	chr8	67976671	0.389959	0.105032	0.000205013	0.305255
cg05571912	chr16	87714601	0.0517946	0.0139509	0.000205122	0.305255
cg11714752	chr2	96926568	-0.110337	0.0297298	0.000206175	0.305255
cg12990403	chr13	100523987	-0.059872	0.016134	0.000206512	0.305255
cg00677866	chr20	61051685	-0.151697	0.0408788	0.000206535	0.305255
cg13758331	chr2	111893676	-0.136384	0.0367532	0.000206594	0.305255
cg23443627	chr17	72462164	0.139921	0.0377086	0.000206785	0.305255
cg26595643	chr10	118899291	-0.111046	0.029935	0.000207605	0.305524
cg04228468	chr3	164913627	-0.128352	0.0346019	0.000207751	0.305524
cg15138113	chr6	150491159	0.0950105	0.0256182	0.000208312	0.305772
cg06852461	chr1	207975182	-0.189892	0.0512393	0.000210582	0.307833
cg10735454	chr6	161836525	-0.0483931	0.0130604	0.000211119	0.307833
cg05401880	chr19	18209690	-0.178488	0.0481853	0.000212061	0.307833
cg09938644	chr16	81789792	-0.143605	0.0387964	0.000214324	0.307833
cg09139862	chr19	46811543	0.11203	0.0302743	0.000215171	0.307833
cg04609265	chr10	81045085	0.0943101	0.0254918	0.000215918	0.307833
cg09102665	chr3	9151203	0.13722	0.0370978	0.000216552	0.307833
cg04856470	chr19	33745760	0.191994	0.0519226	0.00021757	0.307833
cg09348441	chr12	28261639	-0.0508789	0.0137598	0.000217617	0.307833
cg23442151	chr1	34631390	-0.125351	0.0339034	0.000217912	0.307833
cg16564994	chr2	20621899	0.115367	0.0312061	0.000218224	0.307833
cg25684934	chr9	132641187	0.253655	0.068616	0.000218395	0.307833
cg23383281	chr6	138291896	0.132349	0.0358018	0.000218419	0.307833
cg16646662	chr10	1778529	-0.151593	0.0410078	0.000218429	0.307833
cg20728768	chr5	142696594	-0.0938331	0.025387	0.000218933	0.307833
cg16192821	chr3	13028642	0.193527	0.0523626	0.000219112	0.307833
cg24448167	chr21	43225345	-0.489842	0.13256	0.000219674	0.307833
cg10755723	chr3	192576964	0.10422	0.0282071	0.000220037	0.307833
cg24339671	chr17	75780450	0.107318	0.0290472	0.000220221	0.307833
cg10384036	chr11	64621218	-0.109819	0.029726	0.000220414	0.307833
cg19598353	chr20	33556046	0.109771	0.0297135	0.000220497	0.307833
cg04145948	chr15	91351995	0.0323169	0.00874829	0.000220685	0.307833
cg20953462	chr15	65040591	0.180901	0.0489725	0.000220807	0.307833
cg04362425	chr2	198674838	-0.264511	0.0716185	0.000221334	0.307833
cg06215457	chr13	46190028	-0.179937	0.0487196	0.000221347	0.307833
cg12636982	chr13	23370335	-0.0522832	0.0141571	0.00022157	0.307833
cg18788940	chr11	20385085	0.0588982	0.0159485	0.000221614	0.307833
cg08217239	chr8	53626939	0.418307	0.113277	0.000221809	0.307833
cg19983152	chr14	24762059	0.353567	0.0957688	0.000222599	0.307833
cg09960294	chr8	633603	-0.147273	0.0398915	0.000222631	0.307833
cg11657564	chr16	31124618	-0.273464	0.0740905	0.000223416	0.307833
cg02122367	chr5	1841622	-0.0830088	0.0224899	0.000223424	0.307833
cg11947010	chr3	50357676	0.176306	0.0477724	0.000223768	0.307833
cg07825495	chr12	52761098	0.0777778	0.0210756	0.000223893	0.307833
cg22718189	chr1	70671378	0.374052	0.101398	0.000225177	0.307833
cg09300312	chr11	121224426	0.116182	0.0314971	0.000225449	0.307833
cg04678231	chr12	52451268	0.130469	0.0353731	0.000225694	0.307833
cg25262105	chr19	2319505	0.171147	0.046405	0.000225922	0.307833
cg22059717	chr15	65139717	0.164499	0.0446034	0.000225997	0.307833
cg26364671	chr11	68473812	0.129453	0.0351012	0.000226023	0.307833
cg10566800	chr13	72830277	-0.0527111	0.0142979	0.000227234	0.307833
cg23865100	chr3	184344968	0.0984789	0.0267127	0.000227276	0.307833
cg14419424	chr10	65388604	-0.0725133	0.0196696	0.000227303	0.307833
cg19245259	chr5	76788057	0.290594	0.078828	0.000227422	0.307833
cg00156744	chr5	171615663	0.196187	0.0532222	0.000227644	0.307833
cg17372101	chr7	147500722	0.0763581	0.0207162	0.000227884	0.307833
cg13876776	chr2	88355401	0.413731	0.112308	0.000229694	0.3079
cg17510003	chr11	131737914	-0.13257	0.0359875	0.000229811	0.3079
cg23914149	chr10	61725773	0.163908	0.044499	0.000230137	0.3079
cg22291974	chr3	52048820	0.143481	0.0389558	0.000230344	0.3079
cg00601162	chr22	29655504	0.247119	0.0670989	0.000230588	0.3079
cg00400733	chr5	176170704	-0.165449	0.0449308	0.000231124	0.3079
cg26928560	chr17	37797054	-0.127156	0.0345392	0.000231864	0.3079
cg24707890	chr11	71802403	-0.165318	0.0449128	0.000232447	0.3079
cg25100863	chr3	3079097	-0.559971	0.152137	0.000232603	0.3079
cg02395016	chr6	161621792	0.0812232	0.0220678	0.000232673	0.3079
cg05579703	chr5	72112888	0.398127	0.108186	0.000233227	0.3079
cg04862885	chr11	1248653	0.198972	0.0540705	0.000233352	0.3079
cg00520933	chr10	31607160	-0.232259	0.0631176	0.000233441	0.3079
cg04598420	chr11	75527994	-0.275602	0.0749151	0.000234279	0.3079
cg07327468	chr6	133561765	-0.190855	0.0518997	0.000235639	0.3079
cg18474885	chr21	46292084	-0.146856	0.0399357	0.000235699	0.3079
cg02812482	chr19	13974982	-0.140849	0.0383073	0.000236159	0.3079
cg22445712	chr22	50738550	0.0732021	0.0199119	0.000236651	0.3079
cg05806496	chr2	55361796	-0.0950576	0.0258598	0.000237023	0.3079
cg07249730	chr17	55362836	-0.0982101	0.0267174	0.000237028	0.3079
cg10916429	chr15	64799784	-0.194524	0.0529199	0.000237095	0.3079
cg21091611	chr1	204420308	0.150472	0.0409367	0.000237187	0.3079
cg19260474	chr13	113500172	0.283078	0.0770137	0.000237218	0.3079
cg18141193	chr16	2610285	-0.214803	0.0584457	0.000237615	0.3079
cg00916899	chr20	35944932	-0.13021	0.035431	0.00023781	0.3079
cg17654107	chr7	98869768	0.154545	0.0420594	0.000238361	0.308102
cg04479580	chr12	6437908	-0.244372	0.0665178	0.000238982	0.308364
cg27025137	chr17	70715578	-0.161345	0.0439236	0.000239436	0.308364
cg11935041	chr5	150977390	0.117555	0.0320075	0.000239957	0.308364
cg13293535	chr8	11597251	-0.0277075	0.00754451	0.000240146	0.308364
cg05144700	chr6	41301695	-0.0584622	0.0159242	0.000241333	0.30874
cg12062507	chr3	46037976	-0.157572	0.0429203	0.00024134	0.30874
cg03106288	chr1	43424767	0.289992	0.0789958	0.000241627	0.30874
cg22661306	chr20	5137551	0.0766202	0.0208769	0.000242455	0.309291
cg13643886	chr9	134715484	-0.25258	0.0688534	0.000244094	0.310873
cg08913401	chr11	72865417	-0.278764	0.0760028	0.000244636	0.310897
cg11590700	chr3	169381241	-0.299167	0.0815898	0.000245681	0.310897
cg15424816	chr9	95509276	0.198568	0.0541566	0.000245842	0.310897
cg11554391	chr5	321320	-0.129596	0.0353525	0.000246553	0.310897
cg26422148	chr5	135265717	-0.0674352	0.0183986	0.000247101	0.310897
cg07116950	chr17	67430455	-0.41382	0.11291	0.000247311	0.310897
cg13484324	chr2	235359663	-0.170119	0.046418	0.000247397	0.310897
cg02106719	chr17	79882807	-0.173447	0.0473277	0.000247535	0.310897
cg20157997	chr2	128408125	-0.0866104	0.0236342	0.000247703	0.310897
cg23955402	chr18	12371	0.176143	0.0480795	0.000248714	0.311664
cg08574008	chr1	21639741	0.172392	0.0470802	0.000250584	0.31225
cg14474582	chr5	176924578	0.245144	0.0669533	0.000250826	0.31225
cg21381511	chr10	104264849	-0.182346	0.0498075	0.00025122	0.31225
cg22468666	chr6	28327499	-0.167351	0.0457118	0.000251242	0.31225
cg00997054	chr3	32904291	-0.435132	0.118865	0.000251491	0.31225
cg14849447	chr20	31157598	0.143233	0.0391314	0.000251909	0.31225
cg16356528	chr8	75746895	0.102789	0.0280841	0.000252172	0.31225
cg11281005	chr13	113396948	-0.548625	0.149905	0.000252386	0.31225
cg12551997	chr17	42633870	-0.71287	0.194826	0.000253184	0.312467
cg08264568	chr22	23247496	0.0849187	0.0232092	0.000253364	0.312467
cg04773602	chr1	108742232	-0.260487	0.0712418	0.00025581	0.312882
cg02825246	chr6	134062906	0.075246	0.0205798	0.000255876	0.312882
cg21983151	chr7	40175036	0.117599	0.0321646	0.000256017	0.312882
cg10465680	chr4	89512872	-0.222969	0.0609901	0.00025636	0.312882
cg03310779	chr19	5117559	0.18884	0.0516572	0.000256549	0.312882
cg06971683	chr2	206423064	0.131438	0.0359562	0.00025667	0.312882
cg26794191	chr20	32657180	-0.27049	0.0739955	0.000256688	0.312882
cg01038670	chr6	33724626	0.129411	0.0354054	0.000257064	0.312882
cg06831969	chr9	137448654	0.148563	0.0406479	0.000257313	0.312882
cg20864636	chr9	130025713	-0.557785	0.152671	0.000258671	0.312915
cg18976563	chr19	33734064	0.20895	0.0571953	0.000258924	0.312915
cg15607672	chr14	57277227	-0.0952088	0.0260714	0.000260359	0.312915
cg17386328	chr8	1336234	-0.416249	0.113992	0.00026066	0.312915
cg17208427	chr16	68679556	-0.180272	0.0493725	0.000260963	0.312915
cg25597579	chr16	1382644	-0.110463	0.0302549	0.000261147	0.312915
cg07103201	chr17	20171047	-0.182184	0.049901	0.000261306	0.312915
cg26311734	chr4	94755520	-0.113911	0.0312009	0.00026133	0.312915
cg27384893	chr1	26437597	0.931476	0.255142	0.000261409	0.312915
cg13721989	chr9	130689253	-0.16737	0.0458548	0.000262236	0.312915
cg26068527	chr17	79100287	0.243151	0.0666294	0.000262941	0.312915
cg09261143	chr8	27976638	0.119214	0.0326681	0.000263016	0.312915
cg10042327	chr19	54876646	-0.192549	0.0527657	0.000263116	0.312915
cg23839159	chr1	43281794	-0.113281	0.0310441	0.000263246	0.312915
cg16086960	chr10	81204127	-0.137893	0.0377968	0.000264011	0.312915
cg17807458	chr7	150263087	-0.119391	0.0327312	0.000264685	0.312915
cg06824181	chr7	5610264	-0.313219	0.0858789	0.000265101	0.312915
cg11550381	chr12	112602046	0.242554	0.0665094	0.000265418	0.312915
cg13623351	chr6	71276542	0.466819	0.128024	0.000265997	0.312915
cg12831026	chr1	160752312	0.107557	0.0294973	0.000266012	0.312915
cg18606659	chr2	238506395	-0.220508	0.0604752	0.000266087	0.312915
cg20786056	chr17	40216306	-0.183417	0.0503042	0.0002662	0.312915
cg07612978	chr4	5991345	0.100796	0.0276473	0.000266574	0.312915
cg02950427	chr11	61323284	-0.131096	0.0359634	0.000267129	0.313095
cg26014017	chr1	38019849	0.643072	0.176443	0.000267773	0.313199
cg17349330	chr15	74689837	0.130878	0.035914	0.000268221	0.313199
cg16758037	chr16	19980811	-0.284805	0.0781652	0.000268824	0.313199
cg01533106	chr8	144764603	-0.0782461	0.0214766	0.00026914	0.313199
cg24115827	chr14	70110374	-0.230416	0.0632448	0.000269227	0.313199
cg06321925	chr9	127420734	-0.109069	0.0299433	0.000269969	0.313595
cg25750085	chr18	45753796	-0.254132	0.069788	0.000271071	0.313741
cg07508480	chr2	46496100	-0.350287	0.0962017	0.0002714	0.313741
cg08634510	chr21	46382810	-0.273574	0.0751463	0.000272063	0.313741
cg05504925	chr18	9069805	-0.171412	0.0470856	0.000272171	0.313741
cg18092219	chr5	34604489	-0.165326	0.0454158	0.000272354	0.313741
cg06221509	chr20	46612085	0.0991669	0.0272427	0.00027251	0.313741
cg16651877	chr1	45276338	-0.182074	0.050027	0.000273154	0.314018
cg06466796	chr2	218691529	0.219166	0.0602306	0.000273927	0.314443
cg09564361	chr8	93537362	-0.209552	0.0576301	0.000276735	0.316219
cg10568813	chr4	48066619	-0.102482	0.0281975	0.000278576	0.316219
cg09616053	chr16	2256512	0.1204	0.0331424	0.000280363	0.316219
cg20303259	chr21	46341918	-0.0871625	0.0239935	0.000280409	0.316219
cg00394180	chr8	97167170	-0.12597	0.03468	0.000280832	0.316219
cg22711792	chr1	50883329	-0.196891	0.0542091	0.000281165	0.316219
cg18256872	chr6	13361049	-0.173521	0.0477751	0.000281202	0.316219
cg11199046	chr12	115136308	-0.113308	0.0311985	0.000281408	0.316219
cg08672314	chr21	30005197	0.0907672	0.0249924	0.000281458	0.316219
cg09204067	chr3	140800565	0.0953972	0.0262694	0.00028179	0.316219
cg18303533	chr5	157702687	0.090874	0.0250274	0.000282343	0.316219
cg05037210	chr17	80010528	-0.0965289	0.0265855	0.000282447	0.316219
cg26880549	chr8	143834539	0.135484	0.0373144	0.000282476	0.316219
cg11742202	chr6	74364667	0.0636215	0.017523	0.000282612	0.316219
cg04244494	chr12	510476	-0.297202	0.0818589	0.000282694	0.316219
cg16398154	chr6	167369676	0.668991	0.184264	0.000282757	0.316219
cg09881017	chr5	141243436	0.153519	0.0422912	0.00028336	0.316219
cg06125962	chr10	81205943	-0.376507	0.103745	0.000284343	0.316219
cg13937905	chr12	53612551	-0.0955595	0.0263311	0.000284351	0.316219
cg21157107	chr9	110399894	0.0920337	0.0253653	0.000285254	0.316219
cg06148426	chr22	23562924	-0.145023	0.0399712	0.000285408	0.316219
cg17628867	chr17	15555115	-0.161499	0.0445124	0.000285433	0.316219
cg03710860	chr20	62592735	0.177804	0.0490095	0.000285692	0.316219
cg05802994	chr5	135364812	-0.0972245	0.0268018	0.000286131	0.316219
cg05506132	chr19	18246422	0.178131	0.0491083	0.000286387	0.316219
cg19389162	chr6	93434571	-0.115025	0.0317128	0.000286641	0.316219
cg23580725	chr14	99707721	-0.0391751	0.0108053	0.000288355	0.316219
cg27530093	chr19	41815095	-0.152969	0.0421956	0.000288694	0.316219
cg03181246	chr20	41872397	-0.104829	0.0289175	0.000288841	0.316219
cg01602576	chr9	135905064	-0.0691568	0.0190789	0.000289208	0.316219
cg04551955	chr19	48690224	0.139732	0.0385505	0.000289338	0.316219
cg24538007	chr1	17558947	0.102416	0.028256	0.000289452	0.316219
cg04834909	chr17	15736455	-0.163527	0.0451189	0.000289677	0.316219
cg22084230	chr1	11494597	0.131156	0.0361997	0.000291062	0.316219
cg26185079	chr18	12410452	0.167863	0.0463349	0.000291424	0.316219
cg11670533	chr3	71421949	-0.167855	0.0463353	0.000291649	0.316219
cg02920848	chr5	149773839	0.110487	0.0305062	0.000292578	0.316219
cg16621400	chr10	7227574	-0.11513	0.0317886	0.000292645	0.316219
cg17376853	chr11	405970	-0.632582	0.174676	0.000292951	0.316219
cg22891637	chr17	18171318	0.15697	0.0433502	0.000293496	0.316219
cg03872375	chr9	126232501	0.146487	0.040457	0.000293692	0.316219
cg14195216	chr12	99548950	-0.101165	0.0279411	0.000293873	0.316219
cg07676043	chr3	118944215	-0.0642885	0.0177563	0.000293927	0.316219
cg15976416	chr1	1280157	-0.256361	0.0708064	0.000293934	0.316219
cg08628757	chr8	144938596	-0.1545	0.0426768	0.000294324	0.316219
cg18013517	chr9	129624658	-0.155639	0.042992	0.000294378	0.316219
cg25933692	chr15	40561855	0.120664	0.0333353	0.000294935	0.316219
cg15380744	chr4	15964812	-0.0744706	0.0205737	0.000294948	0.316219
cg23099587	chr4	74570525	-0.171442	0.0473707	0.000295562	0.316442
cg23131454	chr22	24917802	-0.254298	0.0702776	0.000296335	0.316835
cg08767938	chr7	25989524	-0.0881915	0.0243768	0.000297073	0.317188
cg11353250	chr6	75794995	-0.139987	0.0387038	0.000298189	0.317766
cg01112784	chr10	62671136	0.148833	0.0411539	0.000298626	0.317766
cg15475602	chr8	125613076	0.140042	0.0387272	0.000299059	0.317766
cg27156952	chr17	7762963	-0.276461	0.0764558	0.000299244	0.317766
cg04068239	chr7	112049751	-0.448548	0.124075	0.000300185	0.318206
cg04486019	chr6	28510281	-0.203843	0.05639	0.000300476	0.318206
cg04594818	chr16	46799168	-0.193331	0.0534999	0.000301887	0.318337
cg08543969	chr2	121950391	0.178259	0.0493326	0.000302191	0.318337
cg05707981	chr6	159069975	0.108257	0.0299653	0.000302984	0.318337
cg12195135	chr19	58919312	-0.167819	0.0464572	0.00030345	0.318337
cg09051357	chr1	77332829	-0.0998195	0.027634	0.00030361	0.318337
cg17899716	chr17	39963094	0.306771	0.08493	0.000303793	0.318337
cg00355377	chr10	50336460	0.121512	0.033642	0.000303944	0.318337
cg20137441	chr12	133130026	0.205839	0.0569933	0.000304267	0.318337
cg08211199	chr19	55458886	0.15587	0.0431603	0.000304534	0.318337
cg25768108	chr8	117667123	0.388156	0.107493	0.000305036	0.318337
cg06339248	chr11	57435803	0.303901	0.0841611	0.000305092	0.318337
cg00519537	chr16	7796774	0.113869	0.0315509	0.000307329	0.319679
cg08632558	chr3	43811468	0.140785	0.0390103	0.000307466	0.319679
cg01197763	chr1	858362	0.182295	0.0505139	0.000307608	0.319679
cg09895514	chr1	231907041	0.132379	0.0366895	0.000308458	0.320135
cg07814910	chr2	9563665	0.481201	0.133434	0.000310609	0.321939
cg24301620	chr6	101846872	-0.109092	0.0302575	0.000311595	0.322532
cg05680229	chr2	29255202	0.218958	0.0607715	0.000314592	0.324252
cg12715285	chr1	3504125	-0.983636	0.273024	0.000314881	0.324252
cg06446895	chr17	79829189	1.15312	0.320079	0.000315031	0.324252
cg23235870	chr22	23246874	0.173959	0.04829	0.000315319	0.324252
cg19422300	chr20	61989375	0.13552	0.0376197	0.000315337	0.324252
cg23839776	chr21	16435593	-0.112475	0.0312284	0.000316175	0.324686
cg09006487	chr3	72424982	-0.103373	0.028707	0.00031704	0.325005
cg19360592	chr11	67395172	0.247645	0.0687812	0.00031763	0.325005
cg05049335	chr11	66103889	-0.151089	0.0419665	0.000317947	0.325005
cg13980743	chr3	48461322	0.164862	0.045802	0.000318885	0.325005
cg03915901	chr10	106087985	-0.132468	0.036805	0.000319221	0.325005
cg12796320	chr14	105530592	0.0842101	0.0233971	0.000319239	0.325005
cg03509024	chr3	10184013	0.387117	0.107561	0.000319405	0.325005
cg07917644	chr15	101766122	-0.143879	0.0399825	0.00032	0.325186
cg05344583	chr17	55362815	-0.0935722	0.0260068	0.000320686	0.325459
cg14194631	chr14	62187266	-0.0589543	0.0163895	0.000321809	0.326173
cg27255456	chr20	33479235	-0.191618	0.0532916	0.000323579	0.327143
cg11591310	chr12	12874295	-0.0874952	0.0243339	0.000323644	0.327143
cg04338300	chr11	76868843	0.17725	0.0493005	0.000324024	0.327143
cg27267304	chr3	141866549	-0.109168	0.0303695	0.000324833	0.327306
cg17217879	chr1	18433733	-0.267735	0.0744853	0.000325047	0.327306
cg13284574	chr1	6519923	-0.194629	0.0541515	0.000325446	0.327306
cg03087372	chr20	4803035	-0.159022	0.0442495	0.000325934	0.327375
cg20064582	chr1	9410299	0.189768	0.0528154	0.000326831	0.327383
cg04292080	chr1	1560449	0.164699	0.0458445	0.000327445	0.327383
cg08323393	chr22	39969608	0.164119	0.0456899	0.000328121	0.327383
cg17678297	chr16	85343492	-0.10906	0.0303631	0.000328323	0.327383
cg26710279	chr7	27137109	-0.183224	0.0510123	0.000328442	0.327383
cg26161004	chr8	11413186	0.0934645	0.026022	0.000328463	0.327383
cg19134625	chr2	200775847	0.465893	0.129735	0.000329278	0.327777
cg00364615	chr15	67424723	0.163355	0.0455064	0.000331047	0.329012
cg12409108	chr9	139878291	0.188665	0.0525607	0.000331363	0.329012
cg17499191	chr22	17579198	-0.301236	0.0839364	0.000332131	0.329355
cg02093647	chr2	148602395	0.235663	0.0656897	0.000333829	0.330243
cg11955166	chr15	41234801	-0.191464	0.0533699	0.000333874	0.330243
cg08046668	chr16	55698122	0.228754	0.0637886	0.000335626	0.330868
cg04418434	chr6	7110773	-0.115386	0.0321809	0.000336387	0.330868
cg05505375	chr15	42701752	0.259881	0.0724855	0.000336721	0.330868
cg05233950	chr11	67387650	-0.132351	0.0369159	0.000336831	0.330868
cg23163333	chr2	229046408	-0.12621	0.0352092	0.000337624	0.330868
cg10279936	chr12	113772148	-0.154798	0.0431849	0.00033768	0.330868
cg27413385	chr17	7515425	-0.200939	0.0560704	0.000338761	0.330868
cg23843484	chr7	1560248	-0.536422	0.149689	0.000338914	0.330868
cg08128852	chr16	55292009	-0.104255	0.0290999	0.000340104	0.330868
cg00286497	chr10	43668100	-0.278338	0.0776937	0.000340312	0.330868
cg16815620	chr1	17320415	0.316599	0.0883737	0.000340314	0.330868
cg26062981	chr22	38452295	0.283464	0.0791725	0.000343162	0.330868
cg05776160	chr4	23734853	0.12553	0.0350611	0.000343172	0.330868
cg06830983	chr17	3564998	0.238327	0.0665706	0.000343511	0.330868
cg19951298	chr6	10883054	-0.185085	0.0516998	0.000343604	0.330868
cg16182148	chr17	42091796	-0.127033	0.0354853	0.000343768	0.330868
cg08014027	chr16	27543174	-0.123656	0.0345465	0.000344392	0.330868
cg10917218	chr3	184396043	0.142052	0.0396894	0.000344779	0.330868
cg13059903	chr11	119617110	0.11832	0.0330648	0.000345646	0.330868
cg00956193	chr15	35375564	0.0306289	0.00855939	0.000345701	0.330868
cg03790250	chr4	20256326	-0.121162	0.0338606	0.000345911	0.330868
cg05216096	chr1	9932407	0.230722	0.0644907	0.000346766	0.330868
cg19142740	chr19	44139323	-0.107948	0.0301778	0.000347475	0.330868
cg14803765	chr7	28450687	-0.165287	0.0462104	0.000347767	0.330868
cg06058395	chr18	13726784	0.395618	0.110615	0.000348164	0.330868
cg02411582	chr16	27232615	0.16976	0.0474706	0.000348739	0.330868
cg00003858	chr1	45080600	0.119158	0.03333	0.000350108	0.330868
cg21701395	chr8	95961492	2.08878	0.584263	0.000350144	0.330868
cg09944605	chr10	25984881	0.12444	0.0348106	0.000350522	0.330868
cg05066851	chr19	55580852	-0.34793	0.0973394	0.000351029	0.330868
cg11754402	chr1	147012719	-0.293965	0.0822432	0.000351117	0.330868
cg17476193	chr22	50638317	-0.186617	0.0522105	0.000351143	0.330868
cg13791971	chr9	97945584	0.186338	0.0521374	0.000351609	0.330868
cg16706179	chr8	144772137	0.157215	0.0439957	0.000352348	0.330868
cg08526825	chr16	2802229	0.201483	0.0564017	0.000353869	0.330868
cg26468238	chr1	40470592	0.124012	0.0347151	0.000353895	0.330868
cg03766306	chr1	90461091	0.340357	0.0952794	0.000353992	0.330868
cg09082852	chr11	36058451	0.272281	0.0762228	0.000354034	0.330868
cg01895612	chr11	2020286	0.0960208	0.0268831	0.000354556	0.330868
cg24605090	chr11	2019943	0.0839245	0.0235021	0.000355707	0.330868
cg15630458	chr8	142986649	0.0669452	0.0187475	0.000355767	0.330868
cg21424270	chr3	33700962	-0.0795439	0.022277	0.000356056	0.330868
cg23170186	chr6	42951711	-0.179063	0.0501483	0.000356065	0.330868
cg13915705	chr3	10412139	-0.103331	0.0289393	0.000356133	0.330868
cg12545993	chr8	119964636	-0.137745	0.0385818	0.000356685	0.330868
cg15791478	chr20	48385019	-0.113923	0.0319102	0.000356847	0.330868
cg17658631	chr9	139745412	0.2051	0.0574517	0.000357034	0.330868
cg03630740	chr11	123106009	-0.0618535	0.017327	0.000357271	0.330868
cg15431103	chr5	55457410	-0.150485	0.0421591	0.000357724	0.330868
cg00917251	chr1	24829987	-0.167599	0.0469638	0.00035877	0.330868
cg01366882	chr20	59925790	0.0496424	0.0139126	0.000359506	0.330868
cg15264393	chr10	98763300	0.102284	0.0286748	0.000361034	0.330868
cg22557091	chr11	31827920	-0.196955	0.0552155	0.000361065	0.330868
cg25810780	chr17	40761569	0.459575	0.128842	0.00036112	0.330868
cg26193427	chr10	134358030	-0.162986	0.0456969	0.000361524	0.330868
cg23824801	chr12	54653403	-0.0802442	0.0224992	0.000361744	0.330868
cg03800712	chr22	26975222	-0.246349	0.0690782	0.000362144	0.330868
cg19003756	chr14	102186023	-0.109687	0.03076	0.000362632	0.330868
cg02345895	chr20	31608207	0.0989152	0.0277447	0.000363594	0.330868
cg05624921	chr16	88883270	0.206205	0.0578476	0.000364378	0.330868
cg03993263	chr1	18434114	-0.166812	0.0467991	0.000364638	0.330868
cg27154769	chr19	56177793	0.171384	0.0480852	0.000365006	0.330868
cg13614946	chr1	100315421	0.413989	0.116156	0.000365134	0.330868
cg24677127	chr11	95449292	-0.139048	0.0390143	0.00036522	0.330868
cg15013136	chr10	1336672	0.08318	0.0233392	0.000365295	0.330868
cg00462951	chr12	5539736	-0.128329	0.0360096	0.000365626	0.330868
cg27230529	chr6	41999053	-0.164346	0.0461268	0.000366752	0.330868
cg15150472	chr9	140711975	0.247393	0.0694356	0.00036677	0.330868
cg26009124	chr20	21306246	-0.183274	0.0514425	0.000367072	0.330868
cg17271133	chr17	6428004	0.161506	0.0453371	0.000367559	0.330868
cg27523854	chr11	118889510	0.182821	0.0513208	0.000367598	0.330868
cg24513224	chr17	10102439	0.218474	0.0613328	0.000367896	0.330868
cg05468917	chr16	2882180	0.149994	0.0421151	0.000368705	0.330868
cg16319967	chr5	175121610	-0.169023	0.0474611	0.000369017	0.330868
cg21780393	chr17	46618919	-0.095904	0.0269301	0.000369143	0.330868
cg22363368	chr2	59126860	0.0956007	0.026848	0.000369708	0.330868
cg15380772	chr5	131775484	0.120665	0.0338888	0.000370004	0.330868
cg04718896	chr16	46746887	-0.14229	0.0399624	0.000370008	0.330868
cg03554552	chr19	45908146	-0.118685	0.033333	0.000370029	0.330868
cg02620417	chr16	622502	0.158245	0.0444441	0.000370082	0.330868
cg05512157	chr12	50901878	-0.0714804	0.0200797	0.000371092	0.330868
cg01561807	chr13	114307602	0.12245	0.034398	0.000371121	0.330868
cg27323011	chr6	31632537	-0.286841	0.0805804	0.000371302	0.330868
cg01508129	chr19	44057633	0.307883	0.0864923	0.000371344	0.330868
cg01232748	chr4	54928819	-0.102036	0.0286662	0.000371642	0.330868
cg24451990	chr1	70671119	-0.534363	0.150126	0.000371643	0.330868
cg24193254	chr12	11966359	-0.171659	0.0482288	0.000371901	0.330868
cg00045592	chr1	160714299	-0.0786607	0.0221054	0.000373065	0.330868
cg07943432	chr7	94518152	-0.17219	0.0483924	0.000373394	0.330868
cg00841436	chr6	83072745	-0.119377	0.0335586	0.000374739	0.330868
cg22806068	chr18	20512854	-0.173638	0.0488136	0.000374883	0.330868
cg07378091	chr19	12662277	0.34552	0.0971482	0.000375645	0.330868
cg18966152	chr1	86077581	-0.267707	0.075275	0.000375997	0.330868
cg19581258	chr16	67485548	0.171859	0.0483314	0.000376779	0.330868
cg14652227	chr2	200604022	-0.155242	0.0436667	0.000377761	0.330868
cg14606082	chr7	2557174	0.176376	0.0496156	0.000378189	0.330868
cg01614426	chr9	137114085	0.144234	0.0405763	0.000378498	0.330868
cg16871449	chr12	132094100	0.120193	0.0338139	0.000378651	0.330868
cg24335984	chr3	50361554	0.165972	0.0466968	0.000379064	0.330868
cg06706579	chr3	52822276	0.0973721	0.0273966	0.000379173	0.330868
cg02421935	chr14	72072949	-0.0478821	0.0134726	0.000379382	0.330868
cg00489575	chr10	126405807	0.0930681	0.0261878	0.000379598	0.330868
cg08171351	chr22	17600844	-0.0806386	0.0226914	0.000379837	0.330868
cg16876790	chr7	96654786	-0.221324	0.0622826	0.000380078	0.330868
cg21231458	chr20	21485933	-0.245676	0.0691358	0.00038011	0.330868
cg04559824	chr1	989224	0.187888	0.0528747	0.000380215	0.330868
cg12621411	chr11	121065827	-0.0377273	0.0106182	0.000380775	0.330868
cg03311134	chr10	134807208	-0.376383	0.105936	0.000380972	0.330868
cg23997339	chr1	147012684	-0.131711	0.0370713	0.000380999	0.330868
cg04075781	chr3	54154438	0.0494884	0.0139302	0.000381457	0.330868
cg13855354	chr13	42974430	-0.211154	0.0594385	0.000381625	0.330868
cg00121374	chr1	3392638	0.173386	0.0488289	0.000383932	0.332388
cg13876785	chr20	61272761	-0.157475	0.0443508	0.000384252	0.332388
cg02407876	chr12	120666854	-0.15277	0.0430341	0.000385259	0.332388
cg06895313	chr1	2724826	0.188998	0.0532413	0.000385468	0.332388
cg00326690	chr19	34283376	0.100647	0.0283527	0.000385511	0.332388
cg18347010	chr17	55888532	-0.137968	0.0388728	0.000386378	0.332542
cg11454548	chr18	67693361	0.26933	0.0758868	0.000386543	0.332542
cg19617377	chr10	119001427	0.341104	0.0961198	0.000387085	0.332641
cg01699003	chr1	52390345	0.106865	0.0301289	0.000389769	0.333672
cg00819302	chr11	120176013	0.151717	0.0427749	0.000389846	0.333672
cg02557574	chr4	77453957	-0.20025	0.0564607	0.000390062	0.333672
cg00260802	chr20	21372203	-0.156543	0.0441377	0.000390103	0.333672
cg06240200	chr3	46974965	0.153685	0.0433393	0.000391005	0.333672
cg20268054	chr11	393029	0.203107	0.0572868	0.000391964	0.333672
cg22519184	chr1	564504	-0.0487986	0.0137645	0.000392245	0.333672
cg07060948	chr1	160651479	-0.0856751	0.0241707	0.000393232	0.333672
cg26745060	chr13	50741803	0.124744	0.0351951	0.000393591	0.333672
cg05525368	chr1	43825904	0.14408	0.0406515	0.00039369	0.333672
cg07224918	chr1	17944423	0.323841	0.091377	0.000394084	0.333672
cg15553958	chr5	530963	0.119266	0.0336551	0.000394475	0.333672
cg02055963	chr13	28543520	-0.130794	0.0369146	0.000395364	0.333672
cg24528602	chr2	54840292	-0.358389	0.101153	0.000395544	0.333672
cg02243249	chr13	42188453	-0.703951	0.198699	0.000395889	0.333672
cg25207052	chr1	2736859	-1.28019	0.361364	0.00039609	0.333672
cg15972391	chr8	28233086	-0.0840275	0.0237189	0.000396154	0.333672
cg00379012	chr16	80561535	-0.224874	0.0634789	0.000396352	0.333672
cg08371852	chr15	80878744	0.11966	0.0337813	0.000396823	0.333672
cg01096487	chr5	55184235	-0.126213	0.0356376	0.000397771	0.333672
cg05818068	chr11	71191017	-0.369111	0.104235	0.000398378	0.333672
cg16123421	chr10	134473552	-0.576524	0.162858	0.000400068	0.333672
cg15936801	chr17	72038874	0.105176	0.029711	0.000400165	0.333672
cg14603031	chr7	2563184	-0.108039	0.0305249	0.000401103	0.333672
cg07031650	chr2	69436767	0.211296	0.0597099	0.000402099	0.333672
cg23997168	chr7	1984831	0.182095	0.0514624	0.000402554	0.333672
cg09473745	chr10	31423550	-0.125462	0.0354587	0.000402757	0.333672
cg00380924	chr6	166967377	-0.560005	0.158293	0.000403518	0.333672
cg26307218	chr2	121200256	-0.0810663	0.0229148	0.000403577	0.333672
cg15747256	chr4	82426691	-0.160696	0.0454243	0.000403685	0.333672
cg14241454	chr17	30851049	0.112196	0.0317187	0.00040435	0.333672
cg23191086	chr2	69137063	-0.174551	0.0493478	0.000404468	0.333672
cg01185345	chr13	99218287	-0.0986552	0.027894	0.000405021	0.333672
cg05135366	chr16	3722650	0.220549	0.0623608	0.000405218	0.333672
cg13379871	chr10	22610507	0.372519	0.105332	0.000405285	0.333672
cg13100117	chr1	230516116	0.096173	0.027195	0.000405581	0.333672
cg11219895	chr19	17579559	-0.0776544	0.0219585	0.000405595	0.333672
cg26594532	chr10	116146523	0.19562	0.0553162	0.000405615	0.333672
cg06612075	chr9	139277238	0.215498	0.0609503	0.000406805	0.333672
cg12547516	chr1	53372233	0.330824	0.0935728	0.000407053	0.333672
cg17270927	chr14	35162684	0.0428273	0.0121137	0.000407096	0.333672
cg12947757	chr6	33146725	0.157065	0.0444297	0.000407565	0.333672
cg14086689	chr8	10123245	-0.152382	0.0431124	0.000408494	0.333672
cg20163512	chr4	36401598	0.0623971	0.0176554	0.000409079	0.333672
cg04814966	chr10	81028199	0.218914	0.061943	0.00040913	0.333672
cg00812770	chr1	1073510	0.124105	0.0351179	0.000409389	0.333672
cg11051738	chr14	54687160	-0.279524	0.0790979	0.000409481	0.333672
cg23355992	chr20	48998616	-0.234421	0.066335	0.000409489	0.333672
cg15136191	chr5	45399249	0.0848698	0.024016	0.000409495	0.333672
cg09649033	chr3	52288770	-0.43496	0.123087	0.000409689	0.333672
cg09047569	chr8	21772439	-0.115333	0.0326436	0.000410706	0.334103
cg05959170	chr3	62353312	-0.14141	0.0400335	0.000411989	0.334103
cg16894841	chr10	12126673	-0.10405	0.0294602	0.000412611	0.334103
cg27409364	chr11	17757743	-0.105116	0.0297624	0.000412656	0.334103
cg22688351	chr21	41253706	0.0591711	0.0167537	0.000412724	0.334103
cg09533820	chr11	112397635	0.10312	0.0291989	0.000412983	0.334103
cg15636879	chr20	33300430	-0.20558	0.0582134	0.00041322	0.334103
cg06182543	chr16	2977709	-0.17352	0.0491397	0.000413755	0.334121
cg11608372	chr15	42183925	0.25707	0.0728091	0.000414397	0.334121
cg18135181	chr12	54793868	0.614702	0.174104	0.000414527	0.334121
cg20199626	chr1	26925800	-0.0995378	0.028203	0.000416606	0.335437
cg04247230	chr11	1074009	0.1091	0.0309146	0.00041702	0.335437
cg09842685	chr12	4492769	-0.0891863	0.0252747	0.000417636	0.335517
cg25263189	chr7	4850105	0.146364	0.0414828	0.000418232	0.335517
cg11289748	chr15	57210921	0.294166	0.0833759	0.000418411	0.335517
cg04847830	chr16	2134079	0.317604	0.0900381	0.000419594	0.335959
cg07388806	chr6	7108895	0.667552	0.189267	0.000420239	0.335959
cg25264554	chr3	142166789	0.478454	0.135665	0.000420715	0.335959
cg20441568	chr6	24720719	0.466261	0.132215	0.000421054	0.335959
cg19144066	chr6	158308771	-0.337005	0.095564	0.000421118	0.335959
cg13453175	chr2	88971688	-0.0609226	0.0172786	0.00042204	0.336331
cg22495068	chr21	46424753	0.19073	0.0540979	0.000422447	0.336331
cg05877101	chr18	60194204	0.768855	0.218211	0.000425972	0.337704
cg05441768	chr12	57619401	-0.0948486	0.0269195	0.000426013	0.337704
cg23856138	chr10	35658321	-0.109351	0.0310364	0.000426187	0.337704
cg06946543	chr13	76377366	-0.120667	0.0342486	0.000426273	0.337704
cg07628295	chr14	74273376	0.11624	0.0329926	0.000426339	0.337704
cg05678452	chr13	43965341	-0.163365	0.0463745	0.000427129	0.337728
cg14171188	chr1	244218327	-0.244706	0.0694662	0.000427236	0.337728
cg20359756	chr20	45342916	0.117778	0.0334433	0.000428746	0.338124
cg24215978	chr4	16900211	-0.108738	0.0308769	0.000428824	0.338124
cg00575844	chr4	8549980	0.187238	0.0531733	0.000429483	0.338124
cg03726817	chr12	62650767	-0.149858	0.0425608	0.00042987	0.338124
cg19055436	chr7	99559579	-0.0563116	0.0159984	0.000431835	0.338124
cg15839184	chr17	73588644	0.493437	0.140193	0.000432051	0.338124
cg15509573	chr11	47545674	-0.230307	0.065434	0.000432074	0.338124
cg14751182	chr22	41613712	-0.110301	0.0313402	0.000432433	0.338124
cg26905572	chr10	62332414	-0.114801	0.0326249	0.000433501	0.338124
cg12040739	chr11	46440716	-0.184159	0.0523378	0.000433721	0.338124
cg04403861	chr17	43185353	0.249762	0.0709895	0.00043434	0.338124
cg01329756	chr17	80346912	0.145695	0.0414112	0.000434381	0.338124
cg17964062	chr7	100180578	-0.252621	0.0718097	0.000434947	0.338124
cg14356898	chr14	61884878	-0.177507	0.0504597	0.000435131	0.338124
a Adjusted for age at blood draw, sex, smoking status, BMI, surrogate variables for batch effects, and cell proportions.
b Corresponding to each 1% increase of methylation beta value

### Sheet: Supplemental Table 3
Supplemental Table 3. Odds Ratio for statistically significant CpGs in EWAS and lung cancer risk, stratified by time to diagnosis, histology and smoking statusa
	chr	pos	gene	overallb		by time to diagnosisb				by histologyb				by smoking statusc
				overall (cases/controls = 208/222)		≤ 10 years (cases/controls = 77/222)		>10 years (cases/controls = 131/222)		NSCLC (cases/controls = 150/222)		SCLC (cases/controls = 29/222)		former smoker (cases/controls = 80/88)		current smoker (cases/controls = 106/112)
				OR (95% CI)	p-value	OR (95% CI)	p-value	OR (95% CI)	p-value	OR (95% CI)	p-value	OR (95% CI)	p-value	OR (95% CI)	p-value	OR (95% CI)	p-value
cg06581459	chr19	6577668		2.26(1.70, 3.01)	<0.001	2.29(1.56, 3.37)	<0.001	2.12(1.53, 2.95)	<0.001	2.20(1.62, 3.00)	<0.001	1.77(1.01, 3.10)	0.045	2.46(1.55, 3.89)	<0.001	1.98(1.33, 2.96)	<0.001
cg21432334	chr16	2262293	BRICD5, PGP, C16orf79, RP11	2.28(1.69, 3.07)	<0.001	2.40(1.57, 3.67)	<0.001	2.11(1.49, 2.98)	<0.001	2.13(1.53, 2.96)	<0.001	3.04(1.54, 6.00)	0.001	4.31(2.35, 7.88)	<0.001	1.81(1.20, 2.74)	0.005
cg11343375	chr20	61268342	RP13	2.42(1.74, 3.36)	<0.001	2.28(1.44, 3.60)	<0.001	2.31(1.61, 3.33)	<0.001	2.51(1.74, 3.60)	<0.001	3.00(1.50, 6.01)	0.002	3.46(2.02, 5.93)	<0.001	2.03(1.26, 3.26)	0.003
cg08739693	chr1	110165726	AMPD2	2.17(1.62, 2.92)	<0.001	2.34(1.54, 3.54)	<0.001	2.12(1.52, 2.95)	<0.001	2.12(1.53, 2.94)	<0.001	2.28(1.26, 4.11)	0.006	2.38(1.46, 3.87)	<0.001	1.98(1.31, 3.00)	0.001
cg11744966	chr22	38506771	BAIAP2L2	1.87(1.47, 2.37)	<0.001	2.10(1.47, 3.01)	<0.001	1.83(1.38, 2.41)	<0.001	1.83(1.40, 2.39)	<0.001	1.55(0.96, 2.51)	0.07	2.15(1.45, 3.20)	<0.001	1.73(1.20, 2.50)	0.003
cg00237904	chr11	2020314	H19	1.94(1.50, 2.51)	<0.001	1.81(1.28, 2.56)	<0.001	1.86(1.39, 2.47)	<0.001	1.95(1.48, 2.58)	<0.001	1.34(0.86, 2.10)	0.2	2.30(1.49, 3.55)	<0.001	1.73(1.20, 2.50)	0.003
cg12483301	chr1	25239107	RUNX3	2.81(1.88, 4.19)	<0.001	3.14(1.72, 5.73)	<0.001	2.71(1.72, 4.26)	<0.001	2.83(1.81, 4.40)	<0.001	4.42(1.79, 10.90)	0.001	2.96(1.46, 6.00)	0.003	2.75(1.60, 4.72)	<0.001
cg11385536	chr1	227133801	CABC1, ADCK3	2.10(1.57, 2.80)	<0.001	2.00(1.34, 2.98)	<0.001	2.15(1.55, 2.99)	<0.001	1.85(1.37, 2.50)	<0.001	2.76(1.48, 5.13)	0.001	2.81(1.69, 4.69)	<0.001	1.83(1.21, 2.75)	0.004
cg09736286	chr12	122712925	DIABLO	2.99(1.95, 4.59)	<0.001	3.26(1.71, 6.19)	<0.001	3.19(1.92, 5.30)	<0.001	2.88(1.78, 4.67)	<0.001	5.27(1.91, 14.55)	0.001	3.81(1.86, 7.79)	<0.001	3.09(1.63, 5.86)	<0.001
cg22032485	chr19	18531769	SSBP4	2.47(1.73, 3.52)	<0.001	2.63(1.61, 4.31)	<0.001	2.23(1.49, 3.33)	<0.001	2.21(1.50, 3.25)	<0.001	5.70(2.43, 13.35)	<0.001	4.52(2.33, 8.75)	<0.001	2.21(1.32, 3.71)	0.003
cg18332677	chr22	20239823	RTN4R	2.77(1.86, 4.13)	<0.001	2.36(1.35, 4.13)	0.003	2.76(1.73, 4.40)	<0.001	2.62(1.69, 4.06)	<0.001	4.08(1.59, 10.48)	0.004	4.65(2.25, 9.64)	<0.001	2.27(1.30, 3.96)	0.004
cg09447640	chr17	42854853	ADAM11	2.37(1.69, 3.34)	<0.001	3.53(2.08, 6.00)	<0.001	1.95(1.35, 2.81)	<0.001	2.82(1.92, 4.12)	<0.001	2.06(1.02, 4.13)	0.043	3.97(2.08, 7.57)	<0.001	1.72(1.08, 2.75)	0.023
cg15979932	chr17	55980107	CUEDC1	2.01(1.53, 2.66)	<0.001	2.41(1.56, 3.72)	<0.001	1.83(1.34, 2.49)	<0.001	1.89(1.40, 2.54)	<0.001	2.35(1.27, 4.35)	0.007	2.61(1.60, 4.27)	<0.001	2.02(1.34, 3.06)	<0.001
cg02211449	chr10	110671609		0.40(0.28, 0.58)	<0.001	0.45(0.27, 0.77)	0.003	0.34(0.22, 0.52)	<0.001	0.35(0.23, 0.54)	<0.001	0.37(0.17, 0.78)	0.01	0.31(0.16, 0.58)	<0.001	0.41(0.24, 0.69)	<0.001
cg19907023	chr2	96803532	ASTL	2.10(1.56, 2.81)	<0.001	1.75(1.18, 2.59)	0.006	2.23(1.57, 3.15)	<0.001	2.07(1.50, 2.86)	<0.001	1.68(0.93, 3.04)	0.09	2.12(1.32, 3.43)	0.002	2.51(1.57, 4.01)	<0.001
cg12796320	chr14	105530592	GPR132	2.20(1.60, 3.01)	<0.001	2.06(1.29, 3.28)	0.002	2.35(1.62, 3.40)	<0.001	2.13(1.49, 3.03)	<0.001	3.98(1.87, 8.48)	<0.001	3.52(1.93, 6.41)	<0.001	2.12(1.32, 3.40)	0.002
NSCLC = non-small cell lung cancer; SCLC = small cell lung cancer
a Odds Ratio corresponding to per 1 SD increase of the methylation beta level in the subset dataset
b Adjusted for age at blood draw, sex, smoking status, smoking score residual, BMI, surrogate variables for batch effects, and cell proportions.
c The results of non-smokers don't show here because of the limited sample size. Adjusted for age at blood draw, sex, smoking score residual, BMI, surrogate variables for batch effects, and cell proportions.

### Sheet: Supplemental Table 4
Supplemental Table 4. DMRcate results by time to diagnosis and histologya
	Cases/Controls	seqnames	start	end	width	no.cpgs	minfdr	maxbetafc	meanbetafc	overlapping.promoters
by histology: NSCLC	151/222	chr11	2020279	2020314	36	4	6.96e-20	0.035757	0.022925	H19-008, H19-004, H19-002, H19-001, H19-009, H19-007, H19-003, H19-006
by histology: SCLC	29/222	chr2	241076313	241076441	129	5	1.15461e-10	0.045025	0.0278446	MYEOV2-001, MYEOV2-002, MYEOV2-003, MYEOV2-005
by time to diagnosis: ≤ 10yearsb	77/222	chr20	36148699	36149271	573	23	4.4946e-09	0.0300094	0.0204257	NNAT-001, NNAT-002, BLCAP-009, BLCAP-010, BLCAP-005
NSCLC = non-small cell lung cancer; SCLC = small cell lung cancer
a Adjusted for age at blood draw, sex, smoking status, smoking score residual, BMI, surrogate variables for batch effects, and cell proportions.
b No regions came up for time to diagnosis >10 years group.

### Sheet: Supplemental Table 5
Supplemental Table 5. Odds Ratio for CpGs in two differentially methylated region (H19 and HOXA4) and lung cancer risk, stratified by time to diagnosis, histology and smoking statusa
region	CpG	chr	pos	gene	methylation beta value				overallb		by time to diagnosisb				by histologyb				by smoking statusc
									overall (cases/controls = 208/222)		≤ 10 years (cases/controls = 77/222)		>10 years (cases/controls = 131/222)		NSCLC (cases/controls = 150/222)		SCLC (cases/controls = 29/222)		former smoker (cases/controls = 80/88)		current smoker (cases/controls = 106/112)
					mean in cases	mean in controls	SD	Diff/SD	OR (95% CI)	p-value	OR (95% CI)	p-value	OR (95% CI)	p-value	OR (95% CI)	p-value	OR (95% CI)	p-value	OR (95% CI)	p-value	OR (95% CI)	p-value
Region 1	cg00237904	chr11	2020314	H19	0.519	0.489	0.076	0.401	1.94(1.50, 2.51)	<0.001	1.81(1.28, 2.56)	<0.001	1.86(1.39, 2.47)	<0.001	1.95(1.48, 2.58)	<0.001	1.34(0.86, 2.10)	0.2	2.30(1.49, 3.55)	<0.001	1.73(1.20, 2.50)	0.003
Region 1	cg27300742	chr11	2020129	H19	0.569	0.55	0.067	0.288	1.86(1.43, 2.42)	<0.001	1.58(1.10, 2.26)	0.013	1.92(1.43, 2.59)	<0.001	1.85(1.39, 2.46)	<0.001	1.70(1.04, 2.78)	0.035	2.03(1.30, 3.16)	0.002	1.74(1.19, 2.54)	0.004
Region 1	cg01895612	chr11	2020286	H19	0.52	0.511	0.052	0.174	1.89(1.40, 2.56)	<0.001	1.50(1.02, 2.22)	0.039	1.97(1.40, 2.78)	<0.001	2.03(1.44, 2.85)	<0.001	1.44(0.85, 2.42)	0.17	2.12(1.32, 3.40)	0.002	1.92(1.22, 3.02)	0.005
Region 1	cg24605090	chr11	2019943	H19	0.562	0.549	0.06	0.216	1.86(1.39, 2.49)	<0.001	1.68(1.09, 2.58)	0.019	1.99(1.42, 2.80)	<0.001	1.99(1.43, 2.77)	<0.001	1.46(0.79, 2.72)	0.23	2.15(1.32, 3.49)	0.002	1.63(1.07, 2.50)	0.023
Region 1	cg23476401	chr11	2020296	H19	0.563	0.548	0.072	0.214	1.69(1.30, 2.19)	<0.001	1.38(0.99, 1.94)	0.06	1.75(1.30, 2.36)	<0.001	1.68(1.27, 2.24)	<0.001	1.37(0.87, 2.17)	0.17	2.06(1.32, 3.21)	0.001	1.49(1.02, 2.17)	0.037
Region 1	cg25281616	chr11	2020279	H19	0.588	0.58	0.056	0.151	1.75(1.30, 2.36)	<0.001	1.42(0.96, 2.11)	0.08	1.80(1.29, 2.51)	<0.001	1.69(1.22, 2.34)	0.001	1.52(0.90, 2.59)	0.12	2.02(1.25, 3.27)	0.004	1.61(1.04, 2.50)	0.031
Region 1	cg18362496	chr11	2019930	H19	0.492	0.484	0.061	0.128	1.74(1.27, 2.38)	<0.001	1.46(0.94, 2.27)	0.09	1.84(1.28, 2.63)	<0.001	1.67(1.19, 2.35)	0.003	1.48(0.77, 2.86)	0.24	1.83(1.13, 2.97)	0.015	1.71(1.06, 2.74)	0.027
Region 1	cg03996735	chr11	2020104	H19	0.744	0.729	0.055	0.274	1.42(1.14, 1.77)	0.001	1.22(0.92, 1.64)	0.17	1.54(1.20, 1.99)	<0.001	1.40(1.10, 1.78)	0.006	1.28(0.85, 1.93)	0.23	1.33(0.94, 1.87)	0.11	1.45(1.05, 2.02)	0.025
Region 1	cg25579157	chr11	2020549	H19	0.552	0.549	0.022	0.13	1.52(1.17, 1.98)	0.002	1.45(0.99, 2.12)	0.06	1.55(1.15, 2.09)	0.004	1.57(1.18, 2.11)	0.002	1.43(0.80, 2.53)	0.22	1.40(0.92, 2.13)	0.11	1.71(1.13, 2.58)	0.011
Region 1	cg01539474	chr11	2019862	H19	0.639	0.633	0.064	0.096	1.55(1.15, 2.09)	0.004	1.64(1.06, 2.54)	0.026	1.59(1.12, 2.28)	0.01	1.40(1.00, 1.95)	0.048	1.59(0.83, 3.03)	0.16	2.17(1.30, 3.64)	0.003	1.36(0.87, 2.11)	0.18
Region 1	cg25821896	chr11	2020417	H19	0.546	0.54	0.042	0.14	1.50(1.11, 2.04)	0.008	1.33(0.89, 1.99)	0.17	1.51(1.07, 2.13)	0.019	1.51(1.09, 2.11)	0.015	0.93(0.55, 1.58)	0.8	1.63(0.98, 2.71)	0.06	1.18(0.77, 1.81)	0.44
Region 1	cg18454954	chr11	2020537	H19	0.516	0.511	0.036	0.13	1.44(1.08, 1.92)	0.014	1.22(0.80, 1.85)	0.35	1.49(1.08, 2.08)	0.017	1.37(0.99, 1.87)	0.05	1.15(0.64, 2.08)	0.65	1.44(0.90, 2.29)	0.13	1.37(0.87, 2.15)	0.18
Region 1	cg13581483	chr11	2019823	H19	0.595	0.594	0.036	0.051	1.48(1.08, 2.02)	0.015	1.37(0.85, 2.18)	0.19	1.53(1.07, 2.21)	0.022	1.61(1.13, 2.29)	0.008	1.10(0.56, 2.15)	0.78	1.76(1.08, 2.87)	0.024	1.45(0.90, 2.34)	0.13
Region 1	cg02886509	chr11	2020556	H19	0.472	0.463	0.057	0.154	1.35(1.06, 1.72)	0.016	1.10(0.79, 1.51)	0.58	1.44(1.09, 1.89)	0.01	1.35(1.03, 1.77)	0.028	1.06(0.69, 1.61)	0.8	1.71(1.14, 2.55)	0.009	1.23(0.86, 1.75)	0.25
Region 1	cg18104242	chr11	2020118	H19	0.797	0.792	0.061	0.089	1.32(1.05, 1.68)	0.019	1.20(0.86, 1.67)	0.28	1.43(1.09, 1.88)	0.011	1.27(0.97, 1.65)	0.08	1.06(0.65, 1.75)	0.81	1.65(1.10, 2.49)	0.016	1.05(0.75, 1.45)	0.79
Region 1	cg25574978	chr11	2020496	H19	0.545	0.541	0.042	0.101	1.37(1.05, 1.78)	0.019	1.25(0.88, 1.76)	0.21	1.35(1.01, 1.80)	0.043	1.28(0.96, 1.71)	0.09	1.08(0.68, 1.71)	0.75	1.57(1.03, 2.39)	0.034	1.19(0.81, 1.74)	0.37
Region 1	cg16675558	chr11	2020101	H19	0.774	0.764	0.056	0.172	1.29(1.03, 1.60)	0.023	1.22(0.90, 1.65)	0.19	1.32(1.03, 1.69)	0.031	1.31(1.03, 1.67)	0.028	1.00(0.65, 1.55)	0.99	1.30(0.91, 1.88)	0.15	1.18(0.85, 1.63)	0.33
Region 1	cg02657360	chr11	2020560	H19	0.446	0.438	0.059	0.147	1.25(0.99, 1.57)	0.06	1.15(0.83, 1.60)	0.39	1.26(0.97, 1.64)	0.08	1.11(0.87, 1.43)	0.4	1.12(0.71, 1.76)	0.62	1.59(1.08, 2.36)	0.02	1.07(0.77, 1.49)	0.68
Region 1	cg01977486	chr11	2019736	H19	0.64	0.635	0.043	0.119	1.27(0.98, 1.64)	0.07	1.09(0.77, 1.55)	0.62	1.43(1.06, 1.95)	0.02	1.21(0.90, 1.61)	0.2	1.00(0.63, 1.59)	0.99	1.17(0.77, 1.77)	0.46	1.23(0.85, 1.78)	0.26
Region 1	cg02694715	chr11	2019730	H19	0.57	0.569	0.019	0.09	1.26(0.97, 1.63)	0.08	1.57(1.06, 2.32)	0.024	1.02(0.76, 1.37)	0.91	1.29(0.97, 1.73)	0.08	0.90(0.55, 1.49)	0.69	1.38(0.88, 2.15)	0.16	0.99(0.68, 1.45)	0.97
Region 1	cg26469586	chr11	2019626	H19	0.517	0.515	0.039	0.05	1.24(0.95, 1.62)	0.11	0.87(0.59, 1.28)	0.48	1.48(1.08, 2.03)	0.016	1.20(0.89, 1.62)	0.23	0.71(0.40, 1.27)	0.25	1.13(0.74, 1.71)	0.58	1.14(0.76, 1.71)	0.54
Region 1	cg16303279	chr11	2019667	H19	0.569	0.57	0.035	-0.009	1.25(0.95, 1.66)	0.12	1.07(0.72, 1.59)	0.75	1.36(0.98, 1.90)	0.07	1.22(0.89, 1.67)	0.21	0.84(0.47, 1.50)	0.56	1.38(0.88, 2.15)	0.16	1.25(0.82, 1.91)	0.31
Region 1	cg11735853	chr11	2019732	H19	0.484	0.483	0.035	0.03	1.22(0.94, 1.57)	0.13	0.94(0.65, 1.35)	0.73	1.38(1.03, 1.87)	0.032	1.22(0.92, 1.63)	0.17	0.94(0.57, 1.53)	0.79	1.26(0.82, 1.93)	0.29	1.19(0.83, 1.72)	0.34
Region 1	cg17769238	chr11	2019568	H19	0.544	0.543	0.044	0.008	1.13(0.86, 1.47)	0.38	0.77(0.52, 1.12)	0.17	1.42(1.02, 1.97)	0.037	1.14(0.85, 1.53)	0.39	0.87(0.51, 1.49)	0.6	0.90(0.58, 1.39)	0.64	1.13(0.75, 1.70)	0.56
Region 1	cg09701145	chr11	2019436	MIR675, H19	0.57	0.574	0.035	-0.101	0.90(0.70, 1.16)	0.42	0.71(0.46, 1.11)	0.14	0.99(0.75, 1.32)	0.96	0.94(0.72, 1.24)	0.68	0.67(0.34, 1.31)	0.24	1.09(0.71, 1.68)	0.69	0.77(0.47, 1.26)	0.3
Region 1	cg25437674	chr11	2019452	MIR675, H19	0.446	0.444	0.034	0.039	1.12(0.84, 1.49)	0.45	0.85(0.57, 1.27)	0.44	1.25(0.88, 1.77)	0.22	1.02(0.74, 1.41)	0.89	1.23(0.67, 2.25)	0.5	1.17(0.74, 1.85)	0.5	0.92(0.59, 1.43)	0.72
Region 1	cg10154633	chr11	2019624	H19	0.557	0.557	0.025	-0.004	1.10(0.85, 1.44)	0.46	0.85(0.58, 1.23)	0.39	1.26(0.92, 1.73)	0.15	1.15(0.85, 1.55)	0.35	0.61(0.34, 1.08)	0.09	1.22(0.79, 1.86)	0.37	0.91(0.61, 1.34)	0.62
Region 1	cg04975775	chr11	2019587	H19	0.534	0.537	0.048	-0.068	0.92(0.74, 1.15)	0.47	0.82(0.61, 1.11)	0.21	0.95(0.74, 1.24)	0.73	0.88(0.69, 1.13)	0.32	0.90(0.58, 1.40)	0.66	0.84(0.59, 1.20)	0.34	0.98(0.70, 1.36)	0.88
Region 1	cg24409677	chr11	2019655	H19	0.509	0.513	0.053	-0.072	0.94(0.75, 1.17)	0.58	0.88(0.65, 1.20)	0.42	0.95(0.73, 1.24)	0.71	0.95(0.75, 1.20)	0.66	0.80(0.39, 1.65)	0.55	1.05(0.75, 1.49)	0.76	0.75(0.50, 1.12)	0.16
Region 1	cg27372170	chr11	2021103	H19	0.65	0.651	0.107	-0.011	1.05(0.85, 1.31)	0.63	1.10(0.81, 1.49)	0.56	1.03(0.80, 1.32)	0.81	1.06(0.84, 1.35)	0.61	1.09(0.69, 1.72)	0.72	1.07(0.75, 1.52)	0.72	1.28(0.93, 1.77)	0.13
Region 1	cg15886040	chr11	2019606	H19	0.52	0.522	0.044	-0.062	0.97(0.77, 1.21)	0.76	0.78(0.56, 1.09)	0.15	1.06(0.81, 1.38)	0.67	0.91(0.71, 1.17)	0.46	0.89(0.55, 1.45)	0.65	0.75(0.53, 1.07)	0.11	1.30(0.91, 1.86)	0.15
Region 2	cg11532431	chr7	27169674	HOXA4, HOXA-AS3, HOXA-AS2, HOXA3	0.81	0.781	0.1	0.282	1.45(1.17, 1.81)	<0.001	1.75(1.23, 2.47)	0.002	1.39(1.08, 1.79)	0.012	1.54(1.19, 1.98)	<0.001	1.01(0.64, 1.59)	0.97	1.86(1.25, 2.77)	0.002	1.19(0.87, 1.63)	0.26
Region 2	cg04317399	chr7	27170313	HOXA4, HOXA-AS3, HOXA-AS2, HOXA3	0.324	0.307	0.091	0.184	1.43(1.13, 1.82)	0.003	1.70(1.19, 2.42)	0.003	1.39(1.05, 1.82)	0.02	1.53(1.18, 2.00)	0.002	1.04(0.62, 1.75)	0.88	1.52(1.03, 2.24)	0.035	1.37(0.95, 1.96)	0.09
Region 2	cg17591595	chr7	27171051	HOXA4, HOXA-AS3, HOXA-AS2, HOXA3	0.732	0.72	0.074	0.167	1.39(1.12, 1.74)	0.003	1.34(0.98, 1.85)	0.07	1.49(1.15, 1.93)	0.002	1.55(1.21, 1.99)	<0.001	0.94(0.60, 1.46)	0.77	1.48(1.01, 2.16)	0.046	1.41(1.02, 1.94)	0.037
Region 2	cg22997113	chr7	27170241	HOXA4, HOXA-AS3, HOXA-AS2, HOXA3	0.589	0.56	0.139	0.213	1.42(1.13, 1.78)	0.003	1.54(1.09, 2.17)	0.013	1.43(1.10, 1.85)	0.008	1.55(1.20, 2.01)	<0.001	1.00(0.63, 1.59)	0.99	1.53(1.04, 2.25)	0.03	1.34(0.95, 1.88)	0.09
Region 2	cg07317062	chr7	27170388	HOXA4, HOXA-AS3, HOXA-AS2, HOXA3	0.393	0.371	0.123	0.182	1.40(1.11, 1.77)	0.004	1.52(1.08, 2.14)	0.016	1.39(1.06, 1.82)	0.016	1.48(1.14, 1.92)	0.003	1.06(0.64, 1.73)	0.83	1.60(1.08, 2.37)	0.019	1.29(0.91, 1.83)	0.16
Region 2	cg17457637	chr7	27170717	HOXA4, HOXA-AS3, HOXA-AS2, HOXA3	0.369	0.355	0.093	0.145	1.39(1.10, 1.76)	0.005	1.55(1.09, 2.20)	0.015	1.38(1.05, 1.80)	0.02	1.43(1.11, 1.86)	0.007	1.19(0.71, 1.99)	0.52	1.43(0.97, 2.10)	0.07	1.37(0.96, 1.95)	0.08
Region 2	cg00562553	chr7	27169740	HOXA4, HOXA-AS3, HOXA-AS2, HOXA3	0.875	0.862	0.073	0.184	1.34(1.08, 1.66)	0.007	1.49(1.08, 2.07)	0.017	1.34(1.05, 1.72)	0.02	1.43(1.12, 1.83)	0.004	0.99(0.64, 1.52)	0.95	1.51(1.04, 2.19)	0.032	1.17(0.85, 1.60)	0.34
Region 2	cg03724423	chr7	27170755	HOXA4, HOXA-AS3, HOXA-AS2, HOXA3	0.356	0.339	0.096	0.174	1.37(1.09, 1.73)	0.007	1.49(1.05, 2.09)	0.024	1.35(1.04, 1.76)	0.025	1.45(1.12, 1.88)	0.005	1.00(0.61, 1.64)	0.99	1.42(0.97, 2.09)	0.07	1.37(0.96, 1.96)	0.08
Region 2	cg23884241	chr7	27169957	HOXA4, HOXA-AS3, HOXA-AS2, HOXA3	0.562	0.556	0.066	0.091	1.40(1.10, 1.79)	0.007	1.53(1.07, 2.19)	0.019	1.34(1.02, 1.76)	0.036	1.44(1.10, 1.89)	0.008	1.00(0.59, 1.67)	0.99	1.46(0.99, 2.16)	0.06	1.33(0.91, 1.96)	0.14
Region 2	cg24169822	chr7	27170994	HOXA4, HOXA-AS3, HOXA-AS2, HOXA3	0.434	0.418	0.105	0.146	1.37(1.09, 1.72)	0.007	1.50(1.07, 2.10)	0.019	1.35(1.04, 1.75)	0.025	1.46(1.13, 1.88)	0.004	1.07(0.66, 1.74)	0.78	1.44(0.98, 2.12)	0.06	1.31(0.93, 1.84)	0.12
Region 2	cg11410718	chr7	27170412	HOXA4, HOXA-AS3, HOXA-AS2, HOXA3	0.358	0.339	0.109	0.175	1.37(1.09, 1.72)	0.008	1.50(1.07, 2.10)	0.019	1.34(1.02, 1.74)	0.033	1.41(1.09, 1.83)	0.009	1.08(0.66, 1.77)	0.76	1.51(1.02, 2.22)	0.038	1.31(0.92, 1.86)	0.13
Region 2	cg08657492	chr7	27170832	HOXA4, HOXA-AS3, HOXA-AS2, HOXA3	0.573	0.56	0.094	0.141	1.34(1.07, 1.67)	0.011	1.51(1.08, 2.12)	0.017	1.30(1.01, 1.68)	0.04	1.44(1.12, 1.85)	0.004	0.99(0.63, 1.58)	0.98	1.35(0.93, 1.96)	0.12	1.35(0.96, 1.89)	0.08
Region 2	cg19142026	chr7	27170394	HOXA4, HOXA-AS3, HOXA-AS2, HOXA3	0.31	0.283	0.142	0.192	1.34(1.07, 1.67)	0.011	1.43(1.03, 1.99)	0.033	1.32(1.02, 1.70)	0.034	1.42(1.10, 1.82)	0.006	1.03(0.64, 1.67)	0.89	1.50(1.02, 2.19)	0.038	1.26(0.90, 1.75)	0.18
Region 2	cg11015251	chr7	27170554	HOXA4, HOXA-AS3, HOXA-AS2, HOXA3	0.437	0.426	0.091	0.125	1.34(1.06, 1.70)	0.013	1.50(1.06, 2.13)	0.024	1.33(1.02, 1.74)	0.036	1.43(1.10, 1.86)	0.008	1.06(0.66, 1.69)	0.82	1.44(0.98, 2.12)	0.06	1.30(0.91, 1.86)	0.14
Region 2	cg25952581	chr7	27170961	HOXA4, HOXA-AS3, HOXA-AS2, HOXA3	0.417	0.409	0.087	0.096	1.31(1.04, 1.67)	0.024	1.39(0.98, 1.96)	0.07	1.31(1.00, 1.71)	0.05	1.42(1.10, 1.85)	0.008	1.00(0.60, 1.68)	0.99	1.35(0.91, 2.00)	0.14	1.30(0.91, 1.87)	0.15
Region 2	cg14359292	chr7	27170892	HOXA4, HOXA-AS3, HOXA-AS2, HOXA3	0.264	0.252	0.105	0.117	1.28(1.03, 1.60)	0.027	1.43(1.03, 1.97)	0.033	1.25(0.97, 1.61)	0.08	1.37(1.07, 1.75)	0.011	1.00(0.62, 1.62)	1	1.36(0.93, 1.98)	0.11	1.18(0.85, 1.64)	0.31
Region 2	cg16651126	chr7	27170552	HOXA4, HOXA-AS3, HOXA-AS2, HOXA3	0.389	0.378	0.089	0.13	1.29(1.03, 1.62)	0.027	1.36(0.97, 1.91)	0.08	1.31(1.01, 1.70)	0.041	1.38(1.07, 1.78)	0.013	0.93(0.59, 1.49)	0.77	1.30(0.89, 1.89)	0.17	1.27(0.90, 1.79)	0.17
Region 2	cg15196806	chr7	27171213	HOXA4, HOXA-AS3, HOXA-AS2, HOXA3	0.834	0.825	0.047	0.176	1.31(1.03, 1.68)	0.029	1.37(0.97, 1.94)	0.08	1.33(1.00, 1.76)	0.049	1.32(1.01, 1.72)	0.043	0.91(0.55, 1.50)	0.71	1.20(0.80, 1.80)	0.38	1.42(0.98, 2.04)	0.06
Region 2	cg25967031	chr7	27171203	HOXA4, HOXA-AS3, HOXA-AS2, HOXA3	0.862	0.862	0.045	-0.001	1.12(0.88, 1.42)	0.35	1.09(0.78, 1.53)	0.62	1.26(0.97, 1.65)	0.09	1.19(0.91, 1.54)	0.2	0.81(0.51, 1.31)	0.4	1.23(0.80, 1.88)	0.35	1.02(0.72, 1.42)	0.93
Region 2	cg11908057	chr7	27171154	HOXA4, HOXA-AS3, HOXA-AS2, HOXA3	0.89	0.895	0.051	-0.096	0.97(0.78, 1.21)	0.77	1.01(0.75, 1.36)	0.96	0.97(0.76, 1.25)	0.81	0.94(0.74, 1.20)	0.62	0.81(0.56, 1.18)	0.27	1.20(0.82, 1.77)	0.34	0.72(0.50, 1.02)	0.06
NSCLC = non-small cell lung cancer; SCLC = small cell lung cancer
a Odds Ratio corresponding to per 1 SD increase of the methylation beta level in the subset dataset
b Adjusted for age at blood draw, sex, smoking status, smoking score residual, BMI, surrogate variables for batch effects, and cell proportions.
c The results of non-smokers don't show here because of the limited sample size. Adjusted for age at blood draw, sex, smoking score residual, BMI, surrogate variables for batch effects, and cell proportions.
